# Transcriptional Signatures of Hippocampal Tau Pathology in Primary Age-Related Tauopathy and Alzheimer’s Disease

**DOI:** 10.1101/2023.09.12.23295440

**Authors:** Genevieve L Stein-O’Brien, Ryan Palaganas, Ernest M. Meyer, Javier Redding-Ochoa, Olga Pletnikova, Haidan Guo, William R Bell, Juan C Troncoso, Richard L Huganir, Meaghan Morris

**Affiliations:** McKusick-Nathans Institute of Genetic Medicine, Johns Hopkins School of Medicine, Baltimore, MD, USA; Single Cell Training and Analysis Center, Johns Hopkins University School of Medicine, Baltimore, MD, USA; Department of Neuroscience, Johns Hopkins University School of Medicine, Baltimore, MD, USA; Kavli Neuroscience Discovery Institute, Baltimore, MD; UPMC Hillman Cancer Center Cytometry Facility, University of Pittsburgh Medical Center, Pittsburgh, PA, USA; Department of Pathology, Johns Hopkins University School of Medicine, Baltimore, MD, USA; Department of Pathology and Anatomical Sciences, University at Buffalo, Buffalo, NY; Department of Pathology and Laboratory Medicine, Indiana University School of Medicine, Indianapolis, IN, USA; Department of Neurology, Johns Hopkins University School of Medicine, Baltimore, MD

## Abstract

**Background:** Tau pathology is common in age-related neurodegenerative diseases. Tau pathology in primary age-related tauopathy (PART) and in Alzheimer’s disease (AD) has a similar biochemical structure and anatomic distribution, which is distinct from tau pathology in other diseases. However, the molecular changes associated with intraneuronal tau pathology in PART and AD, and whether these changes are similar in the two diseases, is largely unexplored.

**Methods:** Using GeoMx spatial transcriptomics, mRNA was quantified in CA1 pyramidal neurons with tau pathology and adjacent neurons without tau pathology in 6 cases of PART and 6 cases of AD, and compared to 4 control cases without pathology. Transcriptional changes were analyzed for differential gene expression and for coordinated patterns of gene expression associated with both disease state and intraneuronal tau pathology.

**Results:** Synaptic gene changes and two novel gene expression signatures associated with intraneuronal tau were identified in PART and AD. Overall, gene expression changes associated with intraneuronal tau pathology were similar in PART and AD. Synaptic gene expression was decreased overall in neurons in AD and PART compared to control cases. However, this decrease was largely driven by neurons lacking tau pathology. Synaptic gene expression was increased in tau-positive neurons compared to tau-negative neurons in disease. Two novel gene expression signatures associated with intraneuronal tau were identified by examining coordinated patterns of gene expression. Genes in the up-regulated expression pattern were enriched in calcium regulation and synaptic function pathways, specifically in synaptic exocytosis. These synaptic gene changes and intraneuronal tau expression signatures were confirmed in a published transcriptional dataset of cortical neurons with tau pathology in AD.

**Conclusions:** PART and AD show similar transcriptional changes associated with intraneuronal tau pathology in CA1 pyramidal neurons, raising the possibility of a mechanistic relationship between the tau pathology in the two diseases. Intraneuronal tau pathology was also associated with increased expression of genes associated with synaptic function and calcium regulation compared to tau-negative disease neurons. The findings highlight the power of molecular analysis stratified by pathology in neurodegenerative disease and provide novel insight into common molecular pathways associated with intraneuronal tau in PART and AD.

**Graphical Abstract:** 

Created with BioRender.com (License GLSO).

## Additional File 2 for "Transcriptional Signatures of Hippocampal Tau Pathology in Primary Age-Related Tauopathy and Alzheimer’s Disease"

### Sheet: AD FC
Supplemental File 2. Gene Expression Analysis in Tau-Positive versus Tau-Negative Neurons in AD and PART
Differentially expressed genes (DEG) were defined as a log2 fold change >0.2 and false discovery rate-corrected p value of <0.05.
DEG in Tau-Positive versus Tau-Negative Neurons in AD								All Measured Genes in Tau-Positive versus Tau-Negative in AD
Gene	Subset	Contrast	Estimate	Pr(>|t|)	FDR			Gene	Subset	Contrast	Estimate	Pr(>|t|)	FDR
NPIPA1	AD	positive - negative	-0.722316	0.000961672	0.0372114			AAK1	AD	positive - negative	0.352008	0.0688668	0.340182
GOLGA8A	AD	positive - negative	-0.706839	0.000783824	0.0352215			AAMP	AD	positive - negative	-0.161555	0.273021	0.621977
FIZ1	AD	positive - negative	-0.676547	3.18002e-06	0.00283856			ABCB9	AD	positive - negative	-0.359501	0.00870496	0.139379
EPC1	AD	positive - negative	-0.587469	0.00066946	0.0321572			ABHD16A	AD	positive - negative	-0.279707	0.220233	0.570641
NAT8L	AD	positive - negative	-0.584555	0.000229659	0.0145416			ABI1	AD	positive - negative	-0.0691365	0.731225	0.883672
ETV3	AD	positive - negative	-0.565862	7.51712e-05	0.00714126			ABI2	AD	positive - negative	-0.278455	0.308822	0.639504
RPRD1B	AD	positive - negative	-0.531891	3.59963e-05	0.00501429			ABI3	AD	positive - negative	-0.232941	0.169373	0.52083
IFITM2	AD	positive - negative	-0.529528	0.000921459	0.0372114			ABR	AD	positive - negative	0.0652007	0.711748	0.872769
KRT28	AD	positive - negative	-0.515955	5.2065e-06	0.00283856			ACADVL	AD	positive - negative	-0.510942	0.132154	0.472028
MEGF8	AD	positive - negative	-0.420747	0.000264616	0.0154473			ACAP3	AD	positive - negative	-0.586587	0.0541747	0.320248
CCDC88B	AD	positive - negative	-0.418913	0.000266142	0.0154473			ACOT7	AD	positive - negative	0.321569	0.204428	0.559264
APOBEC3A_B	AD	positive - negative	-0.389591	1.32372e-05	0.00283856			ACP1	AD	positive - negative	-0.19516	0.351355	0.678832
RPL34	AD	positive - negative	0.463062	0.00112136	0.0411066			ACSF2	AD	positive - negative	0.0890979	0.835528	0.935925
FTH1	AD	positive - negative	0.466792	1.26998e-05	0.00283856			ACSL4	AD	positive - negative	-0.236954	0.422213	0.725941
VAMP2	AD	positive - negative	0.490263	0.000506061	0.0260082			ACTN1	AD	positive - negative	-0.597545	0.0103241	0.150441
ATP2B1	AD	positive - negative	0.548966	0.00013494	0.00989326			ACTR10	AD	positive - negative	-0.357159	0.0675684	0.337139
SPTAN1	AD	positive - negative	0.553821	0.000129683	0.00989326			ACTR2	AD	positive - negative	0.384191	0.216404	0.567698
PEBP1	AD	positive - negative	0.589915	0.000928258	0.0372114			ACTR3	AD	positive - negative	0.538521	0.0596245	0.329011
STMN1	AD	positive - negative	0.59628	0.000112795	0.00924252			ACTR3B	AD	positive - negative	0.184816	0.360802	0.682062
SYT11	AD	positive - negative	0.605938	0.000156714	0.0107358			ADAM15	AD	positive - negative	-0.242531	0.405474	0.714969
FKBP1A	AD	positive - negative	0.634307	7.6898e-05	0.00714126			ADAM23	AD	positive - negative	-0.0143193	0.957158	0.977109
SNU13	AD	positive - negative	0.637103	0.000522777	0.0260082			ADARB1	AD	positive - negative	0.0373848	0.883754	0.958777
PGAM4	AD	positive - negative	0.645548	0.000161846	0.0107358			ADCY2	AD	positive - negative	0.224701	0.297738	0.635144
PRNP	AD	positive - negative	0.64976	1.25447e-05	0.00283856			ADGRB3	AD	positive - negative	-0.104222	0.598155	0.817469
PTMA	AD	positive - negative	0.653692	0.000705753	0.0327705			ADGRL1	AD	positive - negative	-0.352282	0.11002	0.438591
DNAJA4	AD	positive - negative	0.690568	0.000344249	0.0191815			ADPRS	AD	positive - negative	-0.529524	0.0474937	0.30629
TOMM20	AD	positive - negative	0.728905	2.63044e-05	0.00407134			ADRB1	AD	positive - negative	0.0484428	0.953003	0.976845
G3BP2	AD	positive - negative	0.736632	0.00109366	0.0411066			AGAP2	AD	positive - negative	-0.270956	0.177976	0.524129
NNAT	AD	positive - negative	0.768767	6.3894e-06	0.00283856			AGAP3	AD	positive - negative	0.465903	0.226544	0.57692
YWHAG	AD	positive - negative	0.775775	0.000935943	0.0372114			AGBL5	AD	positive - negative	-0.266207	0.139196	0.482339
SYT1	AD	positive - negative	0.787811	0.000365515	0.0195832			AHCYL1	AD	positive - negative	0.055988	0.793472	0.915467
CALM3	AD	positive - negative	0.788959	0.000896598	0.0372114			AK5	AD	positive - negative	0.316463	0.136067	0.475786
RAB6A	AD	positive - negative	0.873237	9.4614e-05	0.00823733			AKAP11	AD	positive - negative	0.33087	0.0286724	0.24752
ATF4	AD	positive - negative	0.881873	6.53303e-05	0.00700039			ALDH3B2	AD	positive - negative	-0.347539	0.113662	0.438591
ATP6V1G2	AD	positive - negative	0.894195	0.00120073	0.0428876			ALDOA	AD	positive - negative	-0.0246037	0.860403	0.9471
PAFAH1B1	AD	positive - negative	0.916746	4.03106e-05	0.00510479			ALDOC	AD	positive - negative	0.409952	0.0310929	0.252428
TSPYL1	AD	positive - negative	1.0001	5.21399e-05	0.00605257			AMFR	AD	positive - negative	-0.21799	0.322252	0.653416
YWHAZ	AD	positive - negative	1.1933	2.13633e-05	0.00371988			AMPD2	AD	positive - negative	0.0301075	0.88167	0.958077
YWHAH	AD	positive - negative	1.64392	1.42641e-05	0.00283856			ANK3	AD	positive - negative	-0.195916	0.344942	0.672034
								ANKRD20A1	AD	positive - negative	-0.345343	0.145134	0.495004
								ANKRD36	AD	positive - negative	-0.216977	0.0749262	0.35211
								ANKRD36B	AD	positive - negative	-0.298992	0.281338	0.622818
								ANKS1B	AD	positive - negative	-0.0342127	0.886882	0.960285
								ANTKMT	AD	positive - negative	-0.362507	0.035554	0.269167
								ANXA11	AD	positive - negative	0.031857	0.901896	0.962337
								ANXA7	AD	positive - negative	-0.0519098	0.705686	0.869819
								AP2B1	AD	positive - negative	-0.115584	0.463126	0.748416
								AP2M1	AD	positive - negative	0.301254	0.235499	0.588125
								AP2S1	AD	positive - negative	0.251529	0.246185	0.597254
								AP3B2	AD	positive - negative	-0.197317	0.52692	0.783709
								AP3D1	AD	positive - negative	-0.0823299	0.743926	0.889512
								AP3S1	AD	positive - negative	0.0398916	0.899888	0.962337
								APBB1	AD	positive - negative	0.0962804	0.569359	0.803787
								APC2	AD	positive - negative	-0.313688	0.0913741	0.39901
								APLP1	AD	positive - negative	0.708913	0.00890098	0.140898
								APLP2	AD	positive - negative	1.20158	0.00429191	0.0902655
								APMAP	AD	positive - negative	0.184238	0.701361	0.869819
								APOBEC3A_B	AD	positive - negative	-0.389591	1.32372e-05	0.00283856
								APP	AD	positive - negative	0.198001	0.0421392	0.290522
								ARF1	AD	positive - negative	0.288687	0.0598077	0.329011
								ARF3	AD	positive - negative	0.187258	0.660628	0.84738
								ARF4	AD	positive - negative	-0.305889	0.136202	0.475786
								ARF5	AD	positive - negative	-0.108569	0.77393	0.905761
								ARGLU1	AD	positive - negative	0.425499	0.344939	0.672034
								ARHGAP26	AD	positive - negative	-0.12915	0.502541	0.772532
								ARHGAP44	AD	positive - negative	0.0907938	0.828504	0.933742
								ARHGDIA	AD	positive - negative	-0.309886	0.275651	0.622818
								ARHGDIG	AD	positive - negative	0.33059	0.182848	0.534296
								ARHGEF25	AD	positive - negative	-0.0596971	0.821129	0.929945
								ARHGEF3	AD	positive - negative	0.371067	0.0232452	0.229649
								ARHGEF9	AD	positive - negative	0.390333	0.0516023	0.318257
								ARL2	AD	positive - negative	-0.116097	0.449155	0.736704
								ARL2BP	AD	positive - negative	0.154495	0.427705	0.729045
								ARL6IP1	AD	positive - negative	0.189273	0.292334	0.63135
								ARL8A	AD	positive - negative	0.0178813	0.928834	0.968498
								ARL8B	AD	positive - negative	0.710884	0.106058	0.434525
								ARMCX3	AD	positive - negative	0.411364	0.103603	0.429963
								ARNT2	AD	positive - negative	0.444091	0.0315308	0.252428
								ARPC1A	AD	positive - negative	-0.482765	0.0211233	0.214779
								ARPC2	AD	positive - negative	0.19824	0.396479	0.7088
								ARPC4	AD	positive - negative	0.505946	0.104327	0.429963
								ARPC5	AD	positive - negative	0.022145	0.917704	0.966343
								ARPC5L	AD	positive - negative	0.231937	0.234482	0.588125
								ARRB1	AD	positive - negative	0.0494535	0.865977	0.950595
								ARRB2	AD	positive - negative	-0.017274	0.934693	0.970214
								ARRDC1	AD	positive - negative	-0.123274	0.663614	0.849645
								ASAH1	AD	positive - negative	0.276903	0.288376	0.629007
								ASNS	AD	positive - negative	-0.0506484	0.839868	0.938953
								ATAD3A	AD	positive - negative	0.227247	0.250499	0.600593
								ATF4	AD	positive - negative	0.881873	6.53303e-05	0.00700039
								ATG14	AD	positive - negative	-0.252369	0.172992	0.521808
								ATL1	AD	positive - negative	0.288255	0.0352552	0.269167
								ATP1A1	AD	positive - negative	0.165052	0.402107	0.714457
								ATP1A3	AD	positive - negative	0.00274098	0.989471	0.993434
								ATP1B1	AD	positive - negative	-0.0671756	0.76481	0.902865
								ATP2A1	AD	positive - negative	-0.447504	0.0495003	0.312009
								ATP2A2	AD	positive - negative	0.576706	0.158902	0.513926
								ATP2B1	AD	positive - negative	0.548966	0.00013494	0.00989326
								ATP2B2	AD	positive - negative	0.467165	0.154722	0.511943
								ATP2B4	AD	positive - negative	0.216519	0.273481	0.621977
								ATP2C1	AD	positive - negative	0.514446	0.0550311	0.320746
								ATP5F1A	AD	positive - negative	0.138761	0.42352	0.725941
								ATP5F1B	AD	positive - negative	0.197508	0.326933	0.656831
								ATP5F1D	AD	positive - negative	-0.17258	0.344713	0.672034
								ATP5IF1	AD	positive - negative	0.0516729	0.783165	0.908367
								ATP5MC1	AD	positive - negative	-0.118666	0.538586	0.788673
								ATP5MC2	AD	positive - negative	0.53166	0.0354584	0.269167
								ATP5MC3	AD	positive - negative	-0.333001	0.175461	0.523376
								ATP5ME	AD	positive - negative	0.444237	0.0619404	0.330629
								ATP5MF	AD	positive - negative	0.36095	0.0483681	0.310492
								ATP5MG	AD	positive - negative	-0.203835	0.483235	0.759764
								ATP5MJ	AD	positive - negative	-0.0216542	0.933806	0.970214
								ATP5MK	AD	positive - negative	0.355631	0.129704	0.464467
								ATP5PB	AD	positive - negative	-0.357659	0.301782	0.635367
								ATP5PF	AD	positive - negative	0.271974	0.32467	0.653641
								ATP5PO	AD	positive - negative	0.50765	0.0364656	0.27164
								ATP6AP1	AD	positive - negative	0.331468	0.305515	0.638055
								ATP6AP2	AD	positive - negative	-0.0505513	0.719911	0.87584
								ATP6V0A1	AD	positive - negative	0.277369	0.329253	0.658979
								ATP6V0B	AD	positive - negative	-0.270291	0.439578	0.732557
								ATP6V0C	AD	positive - negative	0.0621564	0.779037	0.907026
								ATP6V0D1	AD	positive - negative	-0.177421	0.427466	0.729045
								ATP6V0E2	AD	positive - negative	0.194568	0.510529	0.773849
								ATP6V1A	AD	positive - negative	-0.116672	0.763234	0.901768
								ATP6V1B2	AD	positive - negative	0.503273	0.0493951	0.312009
								ATP6V1E1	AD	positive - negative	0.452964	0.0186084	0.197874
								ATP6V1F	AD	positive - negative	0.209459	0.496938	0.770005
								ATP6V1G1	AD	positive - negative	0.239967	0.156515	0.513926
								ATP6V1G2	AD	positive - negative	0.894195	0.00120073	0.0428876
								ATP6V1H	AD	positive - negative	0.393868	0.0337206	0.265383
								ATP8A1	AD	positive - negative	0.525953	0.093682	0.402775
								ATP9A	AD	positive - negative	0.507039	0.22792	0.577103
								ATRX	AD	positive - negative	-0.0363657	0.912354	0.965737
								ATXN10	AD	positive - negative	0.449409	0.0262093	0.238625
								AZIN1	AD	positive - negative	0.414752	0.24506	0.595757
								B3GAT1	AD	positive - negative	-0.686023	0.0605394	0.32942
								B3GAT3	AD	positive - negative	-0.0784473	0.668552	0.852832
								B4GALNT1	AD	positive - negative	-0.251498	0.297674	0.635144
								B4GALNT4	AD	positive - negative	-0.287518	0.249138	0.598446
								B4GAT1	AD	positive - negative	1.03251	0.0175602	0.189623
								BAIAP2	AD	positive - negative	-0.288352	0.263922	0.615818
								BARHL2	AD	positive - negative	-0.303254	0.175332	0.523376
								BARX2	AD	positive - negative	-0.138471	0.484808	0.760673
								BASP1	AD	positive - negative	-0.0908594	0.822737	0.930857
								BBLN	AD	positive - negative	-0.0500416	0.738327	0.888928
								BCAP31	AD	positive - negative	0.0174525	0.947071	0.975877
								BCL11B	AD	positive - negative	-0.383525	0.30661	0.638427
								BCL2L1	AD	positive - negative	-0.196314	0.20142	0.55682
								BCL2L2	AD	positive - negative	-0.209751	0.353271	0.679911
								BEX1	AD	positive - negative	0.447559	0.0421746	0.290522
								BEX2	AD	positive - negative	0.582604	0.00216833	0.0642655
								BEX3	AD	positive - negative	0.31445	0.123607	0.459474
								BEX4	AD	positive - negative	0.342997	0.0820899	0.370069
								BHLHE22	AD	positive - negative	-0.291361	0.126001	0.459474
								BIN1	AD	positive - negative	-0.256075	0.254606	0.604201
								BIRC5	AD	positive - negative	-0.107928	0.534558	0.787144
								BLCAP	AD	positive - negative	0.315304	0.356762	0.682062
								BMERB1	AD	positive - negative	0.395242	0.00745058	0.125281
								BMPR2	AD	positive - negative	0.338264	0.0817262	0.369625
								BNIP3	AD	positive - negative	0.0743531	0.716039	0.873895
								BNIP3L	AD	positive - negative	0.143603	0.361499	0.682062
								BRD4	AD	positive - negative	-0.379949	0.049274	0.312009
								BRK1	AD	positive - negative	0.454868	0.0655558	0.337139
								BRWD1	AD	positive - negative	0.521794	0.0935153	0.402775
								BSG	AD	positive - negative	0.396494	0.0349495	0.268976
								BSN	AD	positive - negative	0.539747	0.00297207	0.0739303
								BTBD1	AD	positive - negative	0.324657	0.112606	0.438591
								BTBD3	AD	positive - negative	0.535867	0.0666062	0.337139
								BTBD6	AD	positive - negative	-0.420689	0.028393	0.247196
								BTC	AD	positive - negative	-0.631688	0.110894	0.438591
								C11orf58	AD	positive - negative	0.266862	0.19008	0.538174
								C15orf48	AD	positive - negative	-0.319632	0.0674057	0.337139
								C1orf216	AD	positive - negative	0.30914	0.159596	0.513926
								C1QB	AD	positive - negative	-0.211772	0.383033	0.700217
								C1QBP	AD	positive - negative	0.0840016	0.6151	0.824688
								C1QL2	AD	positive - negative	-0.101205	0.517355	0.774382
								C1QL3	AD	positive - negative	0.50883	0.00434156	0.0902655
								C1QTNF4	AD	positive - negative	-0.098035	0.667259	0.851963
								C22orf39	AD	positive - negative	-0.181479	0.412854	0.719897
								C4orf3	AD	positive - negative	0.136646	0.549364	0.788673
								C4orf51	AD	positive - negative	-0.638935	0.0214719	0.216742
								C5orf38	AD	positive - negative	-0.0360686	0.942968	0.975877
								CA11	AD	positive - negative	-0.0485862	0.806742	0.92114
								CABP1	AD	positive - negative	0.134953	0.51768	0.774382
								CACNA1E	AD	positive - negative	0.0252805	0.935537	0.970367
								CACNA2D1	AD	positive - negative	-0.0136858	0.944599	0.975877
								CACNB1	AD	positive - negative	-0.469766	0.0521277	0.318257
								CACNG8	AD	positive - negative	-0.526102	0.0318769	0.25374
								CACYBP	AD	positive - negative	-0.0765084	0.888951	0.960285
								CADM2	AD	positive - negative	-0.281719	0.266088	0.616482
								CADM3	AD	positive - negative	-0.0369358	0.908016	0.96334
								CADPS	AD	positive - negative	-0.0305064	0.905471	0.962337
								CALM1	AD	positive - negative	1.26156	0.00164085	0.0557489
								CALM2	AD	positive - negative	1.01742	0.0106157	0.150928
								CALM3	AD	positive - negative	0.788959	0.000896598	0.0372114
								CALR	AD	positive - negative	0.138633	0.211153	0.56348
								CALY	AD	positive - negative	-0.439267	0.090712	0.397364
								CAMK1D	AD	positive - negative	0.18993	0.237924	0.590552
								CAMK1G	AD	positive - negative	-0.0366537	0.890437	0.960285
								CAMK2A	AD	positive - negative	-0.0468581	0.741656	0.889094
								CAMK2B	AD	positive - negative	0.274211	0.285138	0.625838
								CAMK2D	AD	positive - negative	0.133177	0.638544	0.835204
								CAMK2N1	AD	positive - negative	-0.168356	0.496313	0.769893
								CAMK4	AD	positive - negative	-0.0177295	0.949458	0.976085
								CAMKK1	AD	positive - negative	0.279079	0.358505	0.682062
								CAMKK2	AD	positive - negative	-0.0335752	0.906379	0.962337
								CAMKV	AD	positive - negative	-0.108517	0.649425	0.839972
								CAMSAP2	AD	positive - negative	0.104873	0.572771	0.803787
								CANX	AD	positive - negative	0.0226586	0.911151	0.965737
								CAP2	AD	positive - negative	0.389605	0.0363647	0.27164
								CAPNS1	AD	positive - negative	0.250613	0.253617	0.604023
								CAPRIN1	AD	positive - negative	-0.119513	0.64757	0.839621
								CAPZB	AD	positive - negative	-0.0487678	0.836645	0.936101
								CASP12	AD	positive - negative	0.0498241	0.80012	0.91961
								CBS	AD	positive - negative	-0.240166	0.208739	0.562426
								CBWD2	AD	positive - negative	-0.0311634	0.851547	0.943586
								CBX6	AD	positive - negative	0.222941	0.158027	0.513926
								CCDC107	AD	positive - negative	-0.233889	0.202039	0.55682
								CCDC112	AD	positive - negative	-0.164695	0.471443	0.754029
								CCDC13	AD	positive - negative	0.204101	0.6021	0.821474
								CCDC137	AD	positive - negative	-0.180004	0.803312	0.920468
								CCDC24	AD	positive - negative	-0.127359	0.45232	0.736704
								CCDC47	AD	positive - negative	-0.40521	0.0177203	0.189879
								CCDC61	AD	positive - negative	-0.0153243	0.951222	0.976595
								CCDC85B	AD	positive - negative	-0.246835	0.444373	0.736704
								CCDC88B	AD	positive - negative	-0.418913	0.000266142	0.0154473
								CCDC92	AD	positive - negative	0.565505	0.00650879	0.11739
								CCK	AD	positive - negative	0.193374	0.493966	0.769681
								CCL24	AD	positive - negative	-0.0866526	0.663385	0.849645
								CCN3	AD	positive - negative	0.24121	0.208219	0.562426
								CCS	AD	positive - negative	-0.483878	0.0107264	0.150928
								CCSAP	AD	positive - negative	0.578311	0.00657317	0.11739
								CCT2	AD	positive - negative	0.584774	0.0750731	0.35211
								CCT4	AD	positive - negative	-0.179341	0.578319	0.807213
								CD22	AD	positive - negative	0.0768459	0.585893	0.811167
								CD47	AD	positive - negative	0.495482	0.248975	0.598446
								CD59	AD	positive - negative	0.478595	0.288539	0.629007
								CDC34	AD	positive - negative	-0.292981	0.500029	0.771157
								CDC37	AD	positive - negative	-0.0132022	0.952057	0.976595
								CDIP1	AD	positive - negative	0.365903	0.164807	0.516322
								CDK14	AD	positive - negative	0.373082	0.381887	0.700217
								CDK17	AD	positive - negative	0.064286	0.794544	0.915467
								CDK5R1	AD	positive - negative	-0.44806	0.177093	0.524129
								CDK5R2	AD	positive - negative	-0.119902	0.598577	0.817469
								CDK9	AD	positive - negative	-0.166753	0.393603	0.706161
								CDKN1B	AD	positive - negative	-0.228525	0.335795	0.663889
								CDKN2D	AD	positive - negative	0.116969	0.527737	0.783709
								CDS2	AD	positive - negative	0.460129	0.146917	0.495989
								CELF1	AD	positive - negative	0.131607	0.606835	0.822406
								CELF3	AD	positive - negative	0.111623	0.625889	0.831138
								CELF5	AD	positive - negative	0.0296164	0.889275	0.960285
								CELSR2	AD	positive - negative	-0.162459	0.205184	0.559264
								CFDP1	AD	positive - negative	-0.0636459	0.831675	0.93463
								CFHR1	AD	positive - negative	-0.0340093	0.804841	0.920468
								CFL1	AD	positive - negative	0.246449	0.212886	0.565936
								CHCHD10	AD	positive - negative	-0.0724777	0.812742	0.924959
								CHD5	AD	positive - negative	-0.0137922	0.934663	0.970214
								CHGA	AD	positive - negative	-0.262999	0.317086	0.64956
								CHGB	AD	positive - negative	0.3587	0.104893	0.431019
								CHL1	AD	positive - negative	0.26418	0.127908	0.462794
								CHMP3	AD	positive - negative	0.111406	0.570322	0.803787
								CHN1	AD	positive - negative	0.571012	0.0474148	0.30629
								CHP1	AD	positive - negative	0.296636	0.315421	0.647101
								CHRM1	AD	positive - negative	-0.345256	0.301403	0.635367
								CIRBP	AD	positive - negative	-0.121057	0.574604	0.803787
								CKB	AD	positive - negative	-0.122237	0.789346	0.913254
								CKMT1A	AD	positive - negative	0.552209	0.017374	0.189623
								CLIP3	AD	positive - negative	0.495714	0.020965	0.214737
								CLSTN1	AD	positive - negative	0.682467	0.0922222	0.401455
								CLSTN3	AD	positive - negative	0.203777	0.335929	0.663889
								CLTA	AD	positive - negative	-0.0351729	0.894748	0.960328
								CLTB	AD	positive - negative	-0.110491	0.429158	0.729045
								CLTC	AD	positive - negative	-0.0326285	0.851253	0.943586
								CLU	AD	positive - negative	-0.270524	0.041162	0.289589
								CMA1	AD	positive - negative	-0.650216	0.012273	0.156846
								CMAS	AD	positive - negative	0.447856	0.0140103	0.168269
								CNBP	AD	positive - negative	0.474865	0.0120519	0.156846
								CNIH2	AD	positive - negative	-0.223231	0.447505	0.736704
								CNKSR2	AD	positive - negative	-0.319368	0.220092	0.570641
								CNPY2	AD	positive - negative	-0.155095	0.389578	0.705563
								CNR1	AD	positive - negative	-0.135273	0.678675	0.858669
								CNRIP1	AD	positive - negative	0.199182	0.302909	0.635367
								CNTLN	AD	positive - negative	0.0767625	0.730018	0.883506
								CNTN1	AD	positive - negative	0.503245	0.0115478	0.154674
								CNTNAP1	AD	positive - negative	-0.166194	0.347289	0.673853
								CNTNAP2	AD	positive - negative	0.121807	0.54434	0.788673
								COL5A2	AD	positive - negative	-0.392751	0.528287	0.783709
								COPS8	AD	positive - negative	-0.117577	0.675652	0.856399
								COPS9	AD	positive - negative	0.30961	0.0563862	0.32191
								COX4I1	AD	positive - negative	0.124315	0.691555	0.864754
								COX5A	AD	positive - negative	-0.447727	0.449936	0.736704
								COX5B	AD	positive - negative	-0.223471	0.267672	0.61733
								COX6A1	AD	positive - negative	0.178389	0.277802	0.622818
								COX6B1	AD	positive - negative	0.426573	0.302471	0.635367
								COX6C	AD	positive - negative	0.024418	0.851763	0.943586
								COX7A2	AD	positive - negative	0.115182	0.684296	0.859783
								COX7A2L	AD	positive - negative	0.496354	0.26923	0.617659
								COX7C	AD	positive - negative	0.194247	0.434614	0.732064
								COX8A	AD	positive - negative	0.298293	0.0784423	0.360628
								CPE	AD	positive - negative	-0.0395273	0.883609	0.958777
								CPLX2	AD	positive - negative	0.134004	0.620428	0.826074
								CPNE6	AD	positive - negative	-0.318037	0.128649	0.462885
								CPTP	AD	positive - negative	-0.485648	0.023714	0.231004
								CR2	AD	positive - negative	-0.197782	0.450442	0.736704
								CRABP2	AD	positive - negative	-0.111098	0.47832	0.758994
								CRACDL	AD	positive - negative	-0.119035	0.415017	0.719897
								CREG2	AD	positive - negative	0.609248	0.0311936	0.252428
								CRHR1	AD	positive - negative	-0.208779	0.274714	0.622239
								CRKL	AD	positive - negative	0.0667414	0.77967	0.907026
								CRMP1	AD	positive - negative	-0.160807	0.500138	0.771157
								CSDE1	AD	positive - negative	0.331844	0.0462426	0.301009
								CSNK1D	AD	positive - negative	-0.195798	0.532814	0.785639
								CSNK2A3	AD	positive - negative	-0.303411	0.469959	0.753541
								CSTF3	AD	positive - negative	-0.252152	0.0523194	0.318257
								CT47A10	AD	positive - negative	-0.0699507	0.794387	0.915467
								CT47B1	AD	positive - negative	0.0328261	0.89395	0.960328
								CTBP1	AD	positive - negative	0.187113	0.347031	0.673853
								CTNNB1	AD	positive - negative	0.154665	0.512207	0.774382
								CTNND2	AD	positive - negative	-0.0261336	0.922797	0.966343
								CTSB	AD	positive - negative	-0.106712	0.722952	0.878771
								CTSD	AD	positive - negative	0.315205	0.303671	0.635367
								CTSF	AD	positive - negative	0.253405	0.23601	0.588125
								CTU1	AD	positive - negative	-0.316286	0.290362	0.630023
								CTXN1	AD	positive - negative	-0.121301	0.31419	0.645849
								CTXND1	AD	positive - negative	0.0739323	0.769473	0.90466
								CUTA	AD	positive - negative	0.337677	0.0996608	0.42069
								CX3CL1	AD	positive - negative	0.000247064	0.999282	0.999282
								CXCR4	AD	positive - negative	-0.348276	0.063574	0.335289
								CXXC5	AD	positive - negative	0.187531	0.514057	0.774382
								CYCS	AD	positive - negative	0.316026	0.20479	0.559264
								CYFIP2	AD	positive - negative	0.34585	0.147052	0.495989
								CYP2A6	AD	positive - negative	-0.507766	0.0155965	0.179553
								CYP2W1	AD	positive - negative	0.145333	0.538514	0.788673
								CYP46A1	AD	positive - negative	0.264702	0.306562	0.638427
								DACH1	AD	positive - negative	0.131294	0.513876	0.774382
								DBN1	AD	positive - negative	-0.408454	0.107199	0.435358
								DCLK1	AD	positive - negative	0.157967	0.574711	0.803787
								DCLK2	AD	positive - negative	0.0279078	0.868271	0.951614
								DCTN1	AD	positive - negative	0.483932	0.0429702	0.293419
								DDAH1	AD	positive - negative	0.162476	0.37048	0.691794
								DDRGK1	AD	positive - negative	-0.205572	0.32377	0.653641
								DDX17	AD	positive - negative	-0.00186592	0.99231	0.995168
								DDX24	AD	positive - negative	-0.125422	0.547454	0.788673
								DDX3X	AD	positive - negative	0.1754	0.424123	0.725941
								DDX4	AD	positive - negative	-0.0348298	0.855308	0.944092
								DDX5	AD	positive - negative	-0.239694	0.191659	0.541545
								DELE1	AD	positive - negative	0.167505	0.421721	0.725941
								DGKZ	AD	positive - negative	-0.388599	0.114417	0.440283
								DHCR24	AD	positive - negative	-0.292706	0.542369	0.788673
								DHRS1	AD	positive - negative	-0.506162	0.053281	0.320056
								DIO3	AD	positive - negative	0.0208711	0.944437	0.975877
								DIRAS1	AD	positive - negative	0.340766	0.0306987	0.252428
								DIRAS2	AD	positive - negative	-0.131459	0.603572	0.822406
								DKK1	AD	positive - negative	-0.321898	0.110778	0.438591
								DKK3	AD	positive - negative	0.530202	0.0489277	0.312009
								DLG2	AD	positive - negative	-0.239941	0.241137	0.590552
								DLG4	AD	positive - negative	0.022864	0.91609	0.966343
								DLGAP1	AD	positive - negative	0.205455	0.348718	0.675612
								DLGAP3	AD	positive - negative	-0.431913	0.0275014	0.244088
								DLST	AD	positive - negative	-0.301839	0.251204	0.60125
								DMRTC2	AD	positive - negative	-0.263907	0.405337	0.714969
								DMTN	AD	positive - negative	0.000543989	0.998404	0.999121
								DNAJA1	AD	positive - negative	0.223118	0.269014	0.617659
								DNAJA4	AD	positive - negative	0.690568	0.000344249	0.0191815
								DNAJB6	AD	positive - negative	0.0634862	0.74048	0.889094
								DNAJC5	AD	positive - negative	0.519635	0.144726	0.495004
								DNAJC6	AD	positive - negative	0.276156	0.15644	0.513926
								DNER	AD	positive - negative	0.024236	0.896929	0.961821
								DNM1	AD	positive - negative	0.0865823	0.695631	0.868133
								DNM2	AD	positive - negative	-0.325062	0.12476	0.459474
								DOC2B	AD	positive - negative	-0.121478	0.651493	0.840305
								DOCK4	AD	positive - negative	-0.145491	0.394522	0.706387
								DOK3	AD	positive - negative	-0.338032	0.112754	0.438591
								DOK6	AD	positive - negative	0.292193	0.254097	0.604023
								DPYSL2	AD	positive - negative	-0.101507	0.466986	0.753099
								DRAP1	AD	positive - negative	-0.0982946	0.615112	0.824688
								DRD4	AD	positive - negative	-0.404135	0.0805068	0.366613
								DSTN	AD	positive - negative	0.846335	0.00320113	0.0763536
								DTX3	AD	positive - negative	0.0626535	0.768221	0.904591
								DUSP1	AD	positive - negative	-0.439241	0.0420665	0.290522
								DUX4	AD	positive - negative	-0.22683	0.37149	0.692752
								DUX5	AD	positive - negative	-0.459347	0.220391	0.570641
								DVL1	AD	positive - negative	-0.0943396	0.756949	0.898161
								DYNC1H1	AD	positive - negative	0.122504	0.47249	0.754792
								DYNC1LI2	AD	positive - negative	0.0982333	0.62056	0.826074
								DYNLL1	AD	positive - negative	0.81815	0.0385454	0.283442
								DYNLL2	AD	positive - negative	0.467048	0.00514169	0.100879
								DYNLT3	AD	positive - negative	0.347722	0.212821	0.565936
								DYRK1A	AD	positive - negative	0.190976	0.392409	0.706161
								EBI3	AD	positive - negative	0.0167685	0.918228	0.966343
								EDF1	AD	positive - negative	0.279033	0.183445	0.5346
								EEF1A2	AD	positive - negative	0.915807	0.553703	0.790542
								EFR3A	AD	positive - negative	0.159223	0.512588	0.774382
								EFR3B	AD	positive - negative	-0.209862	0.439555	0.732557
								EGR1	AD	positive - negative	-0.0307489	0.89181	0.960328
								EGR3	AD	positive - negative	0.384535	0.108992	0.438591
								EHD1	AD	positive - negative	0.163721	0.571877	0.803787
								EID1	AD	positive - negative	0.643328	0.00353149	0.0793447
								EIF1	AD	positive - negative	0.394759	0.0345588	0.268941
								EIF1B	AD	positive - negative	0.550607	0.0114614	0.154674
								EIF3A	AD	positive - negative	-0.2857	0.218831	0.569779
								EIF3C	AD	positive - negative	0.198194	0.321152	0.65276
								EIF3K	AD	positive - negative	0.219889	0.4529	0.736704
								EIF4A1	AD	positive - negative	-0.0928384	0.676796	0.85707
								EIF4A2	AD	positive - negative	0.200739	0.0743968	0.351304
								EIF4B	AD	positive - negative	0.367757	0.329102	0.658979
								EIF4G1	AD	positive - negative	-0.236477	0.181511	0.532304
								EIF4G2	AD	positive - negative	0.545874	0.114741	0.440314
								EIF5A	AD	positive - negative	0.592405	0.00196161	0.0607228
								ELAVL3	AD	positive - negative	-0.00473863	0.983706	0.990103
								ELK1	AD	positive - negative	0.290217	0.247033	0.597426
								ELMO1	AD	positive - negative	0.433626	0.0858038	0.380967
								ELMOD1	AD	positive - negative	-0.250252	0.32146	0.65276
								ELOB	AD	positive - negative	0.247489	0.393889	0.706161
								ELOC	AD	positive - negative	0.258517	0.22821	0.577103
								ELOVL5	AD	positive - negative	-0.158815	0.628963	0.832047
								EMC10	AD	positive - negative	-0.311979	0.470084	0.753541
								EMX1	AD	positive - negative	0.117601	0.618653	0.826074
								ENC1	AD	positive - negative	0.886895	0.0270427	0.243036
								ENO1	AD	positive - negative	0.927963	0.044339	0.298378
								ENO2	AD	positive - negative	0.952807	0.00232141	0.0664473
								ENOPH1	AD	positive - negative	0.266131	0.341837	0.670675
								ENSA	AD	positive - negative	0.214368	0.319897	0.652694
								ENTPD6	AD	positive - negative	0.386649	0.0457232	0.301009
								EPC1	AD	positive - negative	-0.587469	0.00066946	0.0321572
								EPDR1	AD	positive - negative	0.0500734	0.770228	0.90466
								EPHA4	AD	positive - negative	-0.178897	0.108819	0.438591
								EPHX1	AD	positive - negative	-0.167775	0.21837	0.569779
								EPS15	AD	positive - negative	0.235858	0.495694	0.76979
								ERBB2	AD	positive - negative	-0.557243	0.010674	0.150928
								ERF	AD	positive - negative	-0.429414	0.188833	0.538174
								ETV3	AD	positive - negative	-0.565862	7.51712e-05	0.00714126
								EVL	AD	positive - negative	0.114465	0.639225	0.835222
								EXOSC6	AD	positive - negative	-0.238432	0.164484	0.516322
								FABP1	AD	positive - negative	-0.5237	0.0637843	0.335289
								FABP3	AD	positive - negative	0.495372	0.213607	0.566038
								FAIM2	AD	positive - negative	0.051061	0.873796	0.955414
								FAM107A	AD	positive - negative	-0.0780239	0.707229	0.870291
								FAM118A	AD	positive - negative	-0.306136	0.150989	0.50429
								FAM131A	AD	positive - negative	0.362928	0.0665306	0.337139
								FAM168B	AD	positive - negative	0.105324	0.568687	0.803787
								FAM171A1	AD	positive - negative	0.328416	0.117821	0.448426
								FAM171B	AD	positive - negative	0.281868	0.383842	0.700735
								FAM204A	AD	positive - negative	-0.127849	0.675019	0.856399
								FAM3A	AD	positive - negative	-0.2936	0.0642674	0.336558
								FAM3C	AD	positive - negative	-0.395532	0.0713064	0.346082
								FAM47B	AD	positive - negative	-0.317494	0.12893	0.462885
								FARP1	AD	positive - negative	-0.103335	0.776686	0.906893
								FAU	AD	positive - negative	0.0322113	0.91349	0.966205
								FBRS	AD	positive - negative	-0.782491	0.00162294	0.0557489
								FBXL16	AD	positive - negative	0.0774135	0.727051	0.882984
								FBXO34	AD	positive - negative	0.0703901	0.781357	0.907026
								FBXW11	AD	positive - negative	0.318039	0.159749	0.513926
								FBXW7	AD	positive - negative	0.0732312	0.709489	0.870765
								FCF1	AD	positive - negative	-0.385572	0.169068	0.52083
								FCGRT	AD	positive - negative	-0.123228	0.771493	0.904835
								FEZF2	AD	positive - negative	-0.159445	0.509667	0.773384
								FGF11	AD	positive - negative	-0.387192	0.0251103	0.234756
								FGF21	AD	positive - negative	-0.386216	0.0423374	0.290522
								FHL1	AD	positive - negative	0.082502	0.802065	0.920468
								FIBCD1	AD	positive - negative	-0.167152	0.437264	0.732557
								FIZ1	AD	positive - negative	-0.676547	3.18002e-06	0.00283856
								FKBP1A	AD	positive - negative	0.634307	7.6898e-05	0.00714126
								FKBP2	AD	positive - negative	-0.0516445	0.790808	0.914188
								FKBP3	AD	positive - negative	-0.121674	0.581767	0.809592
								FKBP8	AD	positive - negative	0.319947	0.111851	0.438591
								FOXG1	AD	positive - negative	-0.0916501	0.716898	0.873895
								FOXJ3	AD	positive - negative	0.257719	0.291759	0.631087
								FRRS1L	AD	positive - negative	-0.0145401	0.960275	0.977109
								FSCN1	AD	positive - negative	-0.0635598	0.778785	0.907026
								FTH1	AD	positive - negative	0.466792	1.26998e-05	0.00283856
								FUS	AD	positive - negative	-0.379386	0.00432731	0.0902655
								FXR2	AD	positive - negative	0.248809	0.361976	0.682062
								FXYD6	AD	positive - negative	0.49836	0.00263696	0.0706401
								G3BP2	AD	positive - negative	0.736632	0.00109366	0.0411066
								GABARAP	AD	positive - negative	0.308237	0.150511	0.503993
								GABARAPL1	AD	positive - negative	0.262528	0.570502	0.803787
								GABARAPL2	AD	positive - negative	-0.00487944	0.982725	0.990103
								GABBR1	AD	positive - negative	0.448218	0.0507685	0.318257
								GABBR2	AD	positive - negative	0.336891	0.0725411	0.346082
								GABRA1	AD	positive - negative	0.150127	0.492169	0.769462
								GABRA2	AD	positive - negative	0.266247	0.28047	0.622818
								GABRB2	AD	positive - negative	0.255391	0.195938	0.551398
								GABRB3	AD	positive - negative	0.198099	0.408329	0.716665
								GABRG2	AD	positive - negative	0.498643	0.0546244	0.320746
								GADD45A	AD	positive - negative	0.0156869	0.957806	0.977109
								GALNT17	AD	positive - negative	-0.185583	0.572827	0.803787
								GALNT18	AD	positive - negative	-0.221706	0.273706	0.621977
								GALNT2	AD	positive - negative	-0.231921	0.415098	0.719897
								GALNTL5	AD	positive - negative	-0.0234739	0.903182	0.962337
								GALR3	AD	positive - negative	-0.557171	0.0121335	0.156846
								GAP43	AD	positive - negative	0.313915	0.382842	0.700217
								GAS7	AD	positive - negative	0.283535	0.384323	0.700735
								GDA	AD	positive - negative	0.0350926	0.854341	0.944011
								GDI1	AD	positive - negative	-0.0966017	0.590497	0.812809
								GFAP	AD	positive - negative	-0.356381	0.324709	0.653641
								GIT1	AD	positive - negative	0.129587	0.344672	0.672034
								GLS	AD	positive - negative	-0.0780581	0.70926	0.870765
								GLUD1	AD	positive - negative	-0.21044	0.285738	0.625838
								GNA11	AD	positive - negative	-0.539712	0.00670615	0.118249
								GNAO1	AD	positive - negative	-0.113907	0.431602	0.731199
								GNAQ	AD	positive - negative	0.813285	0.004896	0.100296
								GNAS	AD	positive - negative	0.782935	0.0027842	0.0708761
								GNB1	AD	positive - negative	0.311991	0.0681209	0.337695
								GNG2	AD	positive - negative	0.169417	0.610346	0.824558
								GNG3	AD	positive - negative	0.398307	0.04082	0.289589
								GOLGA8A	AD	positive - negative	-0.706839	0.000783824	0.0352215
								GOT1	AD	positive - negative	-0.0863178	0.674872	0.856399
								GPI	AD	positive - negative	-0.00496112	0.968981	0.982477
								GPM6A	AD	positive - negative	-0.0684926	0.657789	0.845552
								GPM6B	AD	positive - negative	0.0225615	0.949227	0.976085
								GPR141	AD	positive - negative	-0.257502	0.493175	0.769681
								GPR162	AD	positive - negative	0.140486	0.453621	0.736704
								GPR22	AD	positive - negative	-0.114437	0.558286	0.794375
								GPX4	AD	positive - negative	0.345033	0.198367	0.553757
								GRB2	AD	positive - negative	0.0283602	0.898572	0.962114
								GRIA1	AD	positive - negative	-0.028854	0.879065	0.95667
								GRIA2	AD	positive - negative	-0.237887	0.408415	0.716665
								GRIN1	AD	positive - negative	-0.0616799	0.614379	0.824688
								GRIN2A	AD	positive - negative	-0.218042	0.278996	0.622818
								GRIN2B	AD	positive - negative	0.214774	0.228273	0.577103
								GRINA	AD	positive - negative	-0.0140319	0.946099	0.975877
								GRK3	AD	positive - negative	-0.0987368	0.670632	0.854703
								GSK3A	AD	positive - negative	0.145928	0.608504	0.822957
								GYPC	AD	positive - negative	0.125329	0.704431	0.869819
								H1-7	AD	positive - negative	-0.0966266	0.561766	0.797713
								H2AC6	AD	positive - negative	0.106391	0.75277	0.897014
								H2AJ	AD	positive - negative	-0.486956	0.0952131	0.406846
								H2AZ1	AD	positive - negative	0.141111	0.428661	0.729045
								H2BC4	AD	positive - negative	-0.162676	0.450896	0.736704
								H3-3B	AD	positive - negative	-0.111019	0.561778	0.797713
								H3-4	AD	positive - negative	-0.32165	0.280035	0.622818
								H4C1	AD	positive - negative	-0.103563	0.55389	0.790542
								HABP4	AD	positive - negative	0.313727	0.123864	0.459474
								HBA1	AD	positive - negative	-0.140104	0.378108	0.698548
								HDLBP	AD	positive - negative	-0.0700386	0.648552	0.839621
								HID1	AD	positive - negative	-0.17736	0.481221	0.759764
								HIGD1A	AD	positive - negative	0.482162	0.0957746	0.407994
								HINT1	AD	positive - negative	-0.338708	0.393203	0.706161
								HK1	AD	positive - negative	-0.0112646	0.947406	0.975877
								HLA-B	AD	positive - negative	0.0661266	0.757897	0.898161
								HLA-DMB	AD	positive - negative	-0.295727	0.369675	0.691218
								HLA-DQB2	AD	positive - negative	-0.459929	0.0344005	0.268941
								HLA-DRB1	AD	positive - negative	-0.367093	0.109225	0.438591
								HMGB1	AD	positive - negative	0.33752	0.260743	0.612505
								HMGCLL1	AD	positive - negative	-0.212514	0.590177	0.812809
								HMGN1	AD	positive - negative	-0.925173	0.133013	0.473879
								HMX1	AD	positive - negative	-0.826483	0.00274775	0.0708761
								HNRNPA1	AD	positive - negative	0.107425	0.674422	0.856399
								HNRNPA2B1	AD	positive - negative	0.10678	0.48983	0.767517
								HNRNPA3	AD	positive - negative	0.109508	0.623657	0.828964
								HNRNPCL3	AD	positive - negative	-0.335751	0.0587297	0.329011
								HNRNPDL	AD	positive - negative	0.0108759	0.975986	0.986225
								HNRNPU	AD	positive - negative	0.168239	0.542344	0.788673
								HOMER1	AD	positive - negative	0.103878	0.680309	0.859783
								HOPX	AD	positive - negative	-0.221666	0.413186	0.719897
								HPCA	AD	positive - negative	0.0351408	0.835815	0.935925
								HPCAL1	AD	positive - negative	-0.0236242	0.94687	0.975877
								HPCAL4	AD	positive - negative	0.0926058	0.675239	0.856399
								HPGDS	AD	positive - negative	-0.0306935	0.91866	0.966343
								HRK	AD	positive - negative	-0.166959	0.490373	0.767517
								HSBP1	AD	positive - negative	0.147885	0.542482	0.788673
								HSP90AA1	AD	positive - negative	0.110601	0.68998	0.863639
								HSP90AB1	AD	positive - negative	0.473161	0.0161944	0.183405
								HSPA12A	AD	positive - negative	0.255621	0.211126	0.56348
								HSPA4	AD	positive - negative	0.0294903	0.897608	0.961821
								HSPA8	AD	positive - negative	1.6494	0.0155471	0.179553
								HSPA9	AD	positive - negative	0.245037	0.189651	0.538174
								HSPD1	AD	positive - negative	-0.0175019	0.920774	0.966343
								IARS1	AD	positive - negative	0.100992	0.654711	0.843675
								ICAM5	AD	positive - negative	-0.545019	0.00496857	0.100308
								IDH3G	AD	positive - negative	-0.255294	0.261748	0.613829
								IDS	AD	positive - negative	0.0162146	0.905835	0.962337
								IFITM2	AD	positive - negative	-0.529528	0.000921459	0.0372114
								IGHMBP2	AD	positive - negative	-0.501083	0.145607	0.495004
								IL24	AD	positive - negative	-0.485636	0.0114655	0.154674
								IL4I1	AD	positive - negative	-0.333976	0.249173	0.598446
								INAVA	AD	positive - negative	-0.0883887	0.642335	0.837018
								INTS6L	AD	positive - negative	-0.381423	0.0563732	0.32191
								ISCU	AD	positive - negative	0.680722	0.00737405	0.125281
								ITFG1	AD	positive - negative	0.280396	0.168528	0.520531
								ITM2B	AD	positive - negative	0.21304	0.211057	0.56348
								ITM2C	AD	positive - negative	0.354242	0.0999666	0.420705
								ITPRID2	AD	positive - negative	-0.275685	0.294069	0.63397
								JAKMIP1	AD	positive - negative	0.201962	0.24485	0.595757
								JOSD2	AD	positive - negative	-0.245523	0.308904	0.639504
								JPH3	AD	positive - negative	-0.339745	0.201609	0.55682
								JPH4	AD	positive - negative	-0.219793	0.185391	0.536857
								JUND	AD	positive - negative	0.711175	0.0699597	0.343609
								KANK3	AD	positive - negative	-0.455918	0.00205922	0.0623586
								KCNAB2	AD	positive - negative	0.176712	0.237701	0.590552
								KCNAB3	AD	positive - negative	-0.559285	0.0612271	0.330579
								KCNH3	AD	positive - negative	-0.0886055	0.756958	0.898161
								KCNJ9	AD	positive - negative	-0.287804	0.61839	0.826074
								KCNK1	AD	positive - negative	0.225699	0.359478	0.682062
								KCNK4	AD	positive - negative	0.030595	0.929066	0.968498
								KCNQ2	AD	positive - negative	0.173406	0.553786	0.790542
								KCNQ3	AD	positive - negative	0.243584	0.134844	0.475786
								KDM1A	AD	positive - negative	0.157023	0.375271	0.697933
								KDM4B	AD	positive - negative	-0.617791	0.00997617	0.147838
								KHDRBS1	AD	positive - negative	-0.22781	0.324696	0.653641
								KHDRBS3	AD	positive - negative	0.24048	0.218427	0.569779
								KHSRP	AD	positive - negative	-0.0859645	0.68326	0.859783
								KIAA0513	AD	positive - negative	0.465559	0.113377	0.438591
								KIAA0930	AD	positive - negative	-0.385352	0.0305709	0.252428
								KIF1A	AD	positive - negative	0.111969	0.529956	0.784155
								KIF1B	AD	positive - negative	0.339178	0.294457	0.63397
								KIF3C	AD	positive - negative	0.414985	0.162541	0.516322
								KIF5A	AD	positive - negative	0.263069	0.235151	0.588125
								KIF5C	AD	positive - negative	0.536962	0.051124	0.318257
								KLC1	AD	positive - negative	0.0358111	0.85214	0.943586
								KLC2	AD	positive - negative	-0.289716	0.266642	0.616482
								KLF16	AD	positive - negative	-0.425507	0.00649213	0.11739
								KLHDC3	AD	positive - negative	0.0637811	0.690044	0.863639
								KLHL2	AD	positive - negative	0.738995	0.268977	0.617659
								KPNA3	AD	positive - negative	-0.11881	0.393727	0.706161
								KRAS	AD	positive - negative	-0.0260502	0.878059	0.95667
								KRT28	AD	positive - negative	-0.515955	5.2065e-06	0.00283856
								KRTAP10-10	AD	positive - negative	-0.515585	0.0409796	0.289589
								KRTAP9-4	AD	positive - negative	0.126781	0.484908	0.760673
								KRTCAP2	AD	positive - negative	-0.273889	0.309412	0.639504
								LAGE3	AD	positive - negative	0.212715	0.499168	0.771157
								LAMP5	AD	positive - negative	0.594515	0.00856533	0.138738
								LARGE1	AD	positive - negative	0.241948	0.200528	0.556445
								LDHA	AD	positive - negative	0.405178	0.155954	0.513926
								LDHB	AD	positive - negative	-0.0413978	0.872584	0.954838
								LDOC1	AD	positive - negative	0.0935241	0.682188	0.859783
								LENG1	AD	positive - negative	-0.332865	0.011062	0.154094
								LENG8	AD	positive - negative	0.171142	0.613849	0.824688
								LGI3	AD	positive - negative	0.580751	0.0619484	0.330629
								LGMN	AD	positive - negative	-0.331453	0.387338	0.704388
								LINGO1	AD	positive - negative	-0.211218	0.397564	0.7088
								LIPE	AD	positive - negative	-0.317116	0.242071	0.590552
								LMO3	AD	positive - negative	0.32274	0.628386	0.832047
								LMO4	AD	positive - negative	0.179044	0.264957	0.61617
								LMTK3	AD	positive - negative	-0.102417	0.63142	0.8333
								LONRF2	AD	positive - negative	-0.208618	0.51408	0.774382
								LPAR2	AD	positive - negative	-0.458067	0.302339	0.635367
								LPCAT4	AD	positive - negative	0.129194	0.64809	0.839621
								LPIN3	AD	positive - negative	0.00772487	0.969077	0.982477
								LRAT	AD	positive - negative	-0.396151	0.17332	0.521808
								LRP12	AD	positive - negative	-0.00192428	0.993892	0.996037
								LRRC27	AD	positive - negative	0.0554156	0.79197	0.914771
								LRRC47	AD	positive - negative	0.130262	0.62089	0.826074
								LRRTM4	AD	positive - negative	0.164244	0.398227	0.7088
								LUC7L	AD	positive - negative	-0.0959365	0.729805	0.883506
								LY6E	AD	positive - negative	-0.311353	0.174423	0.523267
								LY6H	AD	positive - negative	-0.0420118	0.808678	0.922595
								LYNX1	AD	positive - negative	0.0918886	0.703529	0.869819
								LYRM2	AD	positive - negative	-0.211168	0.453763	0.736704
								LZTS3	AD	positive - negative	0.716403	0.0667145	0.337139
								MACF1	AD	positive - negative	-0.153026	0.700468	0.869654
								MAGEA3	AD	positive - negative	-0.00968389	0.958315	0.977109
								MAGEA4	AD	positive - negative	-0.399593	0.019355	0.203018
								MAGED1	AD	positive - negative	0.0512404	0.853789	0.944011
								MAGEH1	AD	positive - negative	-0.324295	0.188417	0.538174
								MALRD1	AD	positive - negative	-0.326696	0.109272	0.438591
								MAP1A	AD	positive - negative	0.584029	0.0239735	0.231911
								MAP1B	AD	positive - negative	1.00783	0.028286	0.247196
								MAP1LC3A	AD	positive - negative	0.000983038	0.997294	0.998728
								MAP2	AD	positive - negative	0.40972	0.0230813	0.229649
								MAP2K1	AD	positive - negative	0.128603	0.673275	0.856399
								MAP2K2	AD	positive - negative	0.300583	0.0893818	0.392772
								MAP2K4	AD	positive - negative	0.00314399	0.988207	0.993434
								MAP3K13	AD	positive - negative	-0.279498	0.2735	0.621977
								MAP7D1	AD	positive - negative	-0.0313914	0.877524	0.95667
								MAPK1	AD	positive - negative	-0.2853	0.0673708	0.337139
								MAPK10	AD	positive - negative	0.259863	0.24003	0.590552
								MAPK8IP2	AD	positive - negative	-0.253498	0.128301	0.462885
								MAPK8IP3	AD	positive - negative	0.033561	0.854557	0.944011
								MAPKAPK5	AD	positive - negative	-0.27271	0.178347	0.524129
								MAPKBP1	AD	positive - negative	-0.351769	0.222992	0.573161
								MAPRE2	AD	positive - negative	0.717398	0.00554904	0.107358
								MAPRE3	AD	positive - negative	0.456037	0.0628872	0.333125
								MAPT	AD	positive - negative	-0.345713	0.040819	0.289589
								MARCHF6	AD	positive - negative	0.210629	0.174673	0.523267
								MARCKS	AD	positive - negative	-0.245113	0.300957	0.635367
								MAST3	AD	positive - negative	-0.183238	0.5199	0.776228
								MATR3	AD	positive - negative	-0.652687	0.163143	0.516322
								MAZ	AD	positive - negative	-0.4687	0.00334076	0.0763536
								MBNL2	AD	positive - negative	0.0974744	0.688701	0.863639
								MCTP1	AD	positive - negative	-0.0717297	0.805492	0.920468
								MDH1	AD	positive - negative	-0.316342	0.0628944	0.333125
								MDH2	AD	positive - negative	-0.0779627	0.631357	0.8333
								MEGF8	AD	positive - negative	-0.420747	0.000264616	0.0154473
								MEPCE	AD	positive - negative	-0.228424	0.0275102	0.244088
								MESP1	AD	positive - negative	-0.370779	0.17165	0.521808
								MEST	AD	positive - negative	-0.162737	0.436447	0.732557
								MFSD6L	AD	positive - negative	-0.0866205	0.860753	0.9471
								MGST3	AD	positive - negative	-0.276765	0.165211	0.516322
								MICALL2	AD	positive - negative	-0.159571	0.367547	0.690018
								MIF	AD	positive - negative	-0.198625	0.278635	0.622818
								MINK1	AD	positive - negative	-0.245636	0.281005	0.622818
								MLF2	AD	positive - negative	0.526517	0.279555	0.622818
								MLLT1	AD	positive - negative	-0.189837	0.359304	0.682062
								MLLT11	AD	positive - negative	0.256464	0.333872	0.663458
								MMD	AD	positive - negative	0.528318	0.0584989	0.329011
								MNAT1	AD	positive - negative	-0.342691	0.143283	0.492822
								MOAP1	AD	positive - negative	0.122607	0.586393	0.811167
								MOB1B	AD	positive - negative	-0.1738	0.380478	0.70014
								MOCS3	AD	positive - negative	-0.442433	0.1121	0.438591
								MORF4L1	AD	positive - negative	0.212578	0.550316	0.788673
								MORF4L2	AD	positive - negative	-0.0896707	0.732058	0.883672
								MPC2	AD	positive - negative	0.597517	0.0582432	0.329011
								MPPED1	AD	positive - negative	-0.333305	0.41745	0.72237
								MPRIP	AD	positive - negative	0.354376	0.077274	0.357687
								MPZL1	AD	positive - negative	-0.15805	0.587612	0.811242
								MRFAP1	AD	positive - negative	1.02376	0.054256	0.320248
								MRPL10	AD	positive - negative	-0.328621	0.0673217	0.337139
								MRPL33	AD	positive - negative	-0.142343	0.332225	0.662001
								MRPL41	AD	positive - negative	-0.512405	0.00682428	0.118828
								MRPS16	AD	positive - negative	-0.10884	0.657167	0.845552
								MRTFB	AD	positive - negative	-0.077701	0.706221	0.869819
								MSRA	AD	positive - negative	-0.507579	0.0724958	0.346082
								MT3	AD	positive - negative	0.378604	0.172657	0.521808
								MTCH1	AD	positive - negative	0.518238	0.0676725	0.337139
								MTCH2	AD	positive - negative	-0.0527643	0.878719	0.95667
								MTURN	AD	positive - negative	0.264073	0.127537	0.462654
								MTX2	AD	positive - negative	-0.569609	0.00816633	0.133832
								MYH9	AD	positive - negative	-0.00629836	0.966023	0.981525
								MYL12B	AD	positive - negative	-0.0429614	0.774416	0.905761
								MYL6B	AD	positive - negative	-0.044763	0.798487	0.918491
								MYLK4	AD	positive - negative	-0.250718	0.35976	0.682062
								MYO5A	AD	positive - negative	0.136475	0.593335	0.814301
								MZT2B	AD	positive - negative	-0.0756225	0.901894	0.962337
								NAP1L1	AD	positive - negative	0.78729	0.0313083	0.252428
								NAP1L2	AD	positive - negative	0.147012	0.381296	0.700217
								NAP1L3	AD	positive - negative	-0.181417	0.553611	0.790542
								NAPA	AD	positive - negative	-0.326738	0.0823826	0.37019
								NAPB	AD	positive - negative	0.288389	0.241218	0.590552
								NAT8B	AD	positive - negative	-0.531664	0.0160776	0.183405
								NAT8L	AD	positive - negative	-0.584555	0.000229659	0.0145416
								NBL1	AD	positive - negative	-0.147829	0.38856	0.705563
								NBPF15	AD	positive - negative	-0.120912	0.680841	0.859783
								NCAM1	AD	positive - negative	-0.0537214	0.744298	0.889512
								NCAM2	AD	positive - negative	0.343802	0.120368	0.455633
								NCBP2	AD	positive - negative	-0.189383	0.202262	0.55682
								NCDN	AD	positive - negative	0.344457	0.186082	0.536857
								NCKAP1	AD	positive - negative	0.597055	0.00996049	0.147838
								NCL	AD	positive - negative	0.065972	0.753824	0.897502
								NCS1	AD	positive - negative	0.00667166	0.976313	0.986225
								NDFIP2	AD	positive - negative	-0.106921	0.604961	0.822406
								NDRG3	AD	positive - negative	0.408628	0.176679	0.524129
								NDUFA1	AD	positive - negative	-0.0177643	0.918229	0.966343
								NDUFA10	AD	positive - negative	-0.11666	0.58383	0.810053
								NDUFA13	AD	positive - negative	0.365632	0.187178	0.538174
								NDUFA3	AD	positive - negative	0.130559	0.335996	0.663889
								NDUFA4	AD	positive - negative	0.624073	0.00169151	0.0561017
								NDUFA5	AD	positive - negative	0.377955	0.0743832	0.351304
								NDUFAB1	AD	positive - negative	0.40409	0.00770677	0.127804
								NDUFB1	AD	positive - negative	0.381917	0.10237	0.428168
								NDUFB10	AD	positive - negative	0.159699	0.565478	0.801333
								NDUFB2	AD	positive - negative	0.41654	0.0255311	0.235529
								NDUFB4	AD	positive - negative	0.271532	0.422432	0.725941
								NDUFB6	AD	positive - negative	0.121443	0.556684	0.792907
								NDUFB8	AD	positive - negative	0.0962871	0.705012	0.869819
								NDUFS5	AD	positive - negative	0.424828	0.167799	0.51945
								NDUFS6	AD	positive - negative	0.141222	0.635695	0.835204
								NDUFV1	AD	positive - negative	0.0224613	0.889521	0.960285
								NDUFV2	AD	positive - negative	-0.0997139	0.548867	0.788673
								NEFL	AD	positive - negative	0.129502	0.573666	0.803787
								NEFM	AD	positive - negative	0.51296	0.0580523	0.329011
								NEGR1	AD	positive - negative	-0.411252	0.00279841	0.0708761
								NELL2	AD	positive - negative	-0.0193601	0.918858	0.966343
								NEUROD2	AD	positive - negative	0.102204	0.704488	0.869819
								NEUROD6	AD	positive - negative	0.503509	0.0725231	0.346082
								NFAM1	AD	positive - negative	-0.281835	0.287906	0.629007
								NFE2L1	AD	positive - negative	0.0620368	0.716568	0.873895
								NFKB2	AD	positive - negative	0.0399924	0.844133	0.941455
								NFYA	AD	positive - negative	-0.677319	0.00257371	0.0702976
								NGRN	AD	positive - negative	0.242602	0.277904	0.622818
								NHP2	AD	positive - negative	0.111504	0.583271	0.810053
								NICN1	AD	positive - negative	-0.249404	0.441175	0.734238
								NISCH	AD	positive - negative	-0.320951	0.290976	0.630372
								NKX1-1	AD	positive - negative	-0.790944	0.0096801	0.147256
								NKX2-4	AD	positive - negative	-0.108094	0.757075	0.898161
								NLGN2	AD	positive - negative	0.342592	0.162105	0.516322
								NME1	AD	positive - negative	0.0667199	0.693388	0.866268
								NNAT	AD	positive - negative	0.768767	6.3894e-06	0.00283856
								NOL8	AD	positive - negative	0.180975	0.71646	0.873895
								NOMO3	AD	positive - negative	0.15979	0.60626	0.822406
								NPAP1L	AD	positive - negative	-0.22545	0.197588	0.55269
								NPB	AD	positive - negative	-0.184223	0.502839	0.772532
								NPDC1	AD	positive - negative	0.0172549	0.921299	0.966343
								NPIPA1	AD	positive - negative	-0.722316	0.000961672	0.0372114
								NPIPB3	AD	positive - negative	-0.310477	0.199183	0.554766
								NPIPB6	AD	positive - negative	-0.328241	0.274303	0.622239
								NPM1	AD	positive - negative	-0.0160617	0.957598	0.977109
								NPTN	AD	positive - negative	0.0826986	0.744559	0.889512
								NPTX2	AD	positive - negative	0.643669	0.235668	0.588125
								NPTXR	AD	positive - negative	0.254355	0.241406	0.590552
								NRCAM	AD	positive - negative	0.19377	0.592848	0.814301
								NRGN	AD	positive - negative	0.120564	0.780295	0.907026
								NRSN2	AD	positive - negative	0.119322	0.587441	0.811242
								NRXN1	AD	positive - negative	0.368366	0.0772891	0.357687
								NRXN2	AD	positive - negative	-0.0931442	0.741412	0.889094
								NSF	AD	positive - negative	0.807483	0.106399	0.434645
								NSG2	AD	positive - negative	0.114634	0.61385	0.824688
								NSMF	AD	positive - negative	-0.196177	0.302668	0.635367
								NTRK2	AD	positive - negative	0.30018	0.285023	0.625838
								NUCB1	AD	positive - negative	0.127033	0.51715	0.774382
								NUCKS1	AD	positive - negative	-0.0181191	0.938671	0.972893
								NUDCD3	AD	positive - negative	0.101267	0.596202	0.81743
								NUDT3	AD	positive - negative	0.431427	0.0386254	0.283442
								NUDT8	AD	positive - negative	-0.0182914	0.929119	0.968498
								NYAP1	AD	positive - negative	-0.246403	0.221188	0.571517
								OAT	AD	positive - negative	0.0768962	0.628644	0.832047
								OAZ1	AD	positive - negative	0.428876	0.0714849	0.346082
								OBSCN	AD	positive - negative	0.0201087	0.919872	0.966343
								OCIAD1	AD	positive - negative	0.657257	0.137701	0.478347
								OGA	AD	positive - negative	-0.247068	0.241082	0.590552
								OLFM1	AD	positive - negative	0.308705	0.36854	0.690951
								OPCML	AD	positive - negative	0.156442	0.493835	0.769681
								OPTN	AD	positive - negative	0.190766	0.158756	0.513926
								OR10G3	AD	positive - negative	-0.538641	0.0717135	0.346082
								OXT	AD	positive - negative	0.0978994	0.785949	0.910837
								P4HTM	AD	positive - negative	-0.321373	0.241623	0.590552
								PABIR1	AD	positive - negative	0.193314	0.467732	0.753238
								PABPC1	AD	positive - negative	-0.0974079	0.617963	0.826074
								PACSIN1	AD	positive - negative	0.295098	0.256747	0.605148
								PAFAH1B1	AD	positive - negative	0.916746	4.03106e-05	0.00510479
								PAFAH1B2	AD	positive - negative	-0.200296	0.385232	0.701474
								PAK1	AD	positive - negative	0.561708	0.199525	0.554766
								PAK3	AD	positive - negative	0.421838	0.161879	0.516322
								PAPSS1	AD	positive - negative	0.164409	0.354842	0.679911
								PARK7	AD	positive - negative	0.389327	0.0858747	0.380967
								PARM1	AD	positive - negative	-0.225077	0.32049	0.652694
								PARP14	AD	positive - negative	-0.325224	0.439639	0.732557
								PBX1	AD	positive - negative	0.0080456	0.974388	0.98571
								PCBP1	AD	positive - negative	-0.209729	0.52082	0.776277
								PCBP2	AD	positive - negative	-0.0418959	0.815356	0.925665
								PCLO	AD	positive - negative	0.191733	0.375898	0.698168
								PCMT1	AD	positive - negative	0.280822	0.378692	0.6987
								PCSK1N	AD	positive - negative	-0.0910332	0.506647	0.773384
								PCSK2	AD	positive - negative	-0.139035	0.500449	0.771157
								PDCD4	AD	positive - negative	-0.313306	0.00589587	0.112506
								PDCD5	AD	positive - negative	-0.00488178	0.988758	0.993434
								PDCL3	AD	positive - negative	-0.511555	0.0202848	0.210871
								PDE2A	AD	positive - negative	-0.0756397	0.681432	0.859783
								PDE4C	AD	positive - negative	-0.166884	0.353716	0.679911
								PDE4DIP	AD	positive - negative	0.065608	0.728647	0.883506
								PDE7A	AD	positive - negative	-0.242292	0.353903	0.679911
								PDHX	AD	positive - negative	-0.552144	0.0873997	0.385278
								PDIA3	AD	positive - negative	0.385311	0.102662	0.428168
								PDIA6	AD	positive - negative	0.0950796	0.700069	0.869654
								PDPK1	AD	positive - negative	-0.133532	0.433539	0.731199
								PDS5B	AD	positive - negative	0.294672	0.119332	0.45294
								PDXK	AD	positive - negative	-0.119569	0.770142	0.90466
								PDXP	AD	positive - negative	-0.206407	0.369491	0.691218
								PDZD2	AD	positive - negative	-0.0225766	0.93038	0.968624
								PDZD4	AD	positive - negative	-0.192243	0.420811	0.725941
								PEA15	AD	positive - negative	1.00535	0.0208664	0.214737
								PEBP1	AD	positive - negative	0.589915	0.000928258	0.0372114
								PET100	AD	positive - negative	-0.121401	0.7296	0.883506
								PEX5L	AD	positive - negative	0.297479	0.171119	0.521808
								PFDN2	AD	positive - negative	-0.279801	0.438544	0.732557
								PFDN5	AD	positive - negative	0.0160758	0.964495	0.980687
								PFKFB3	AD	positive - negative	-0.569368	0.20865	0.562426
								PFKP	AD	positive - negative	-0.23491	0.266862	0.616482
								PFN1	AD	positive - negative	-0.59004	0.172093	0.521808
								PFN2	AD	positive - negative	0.503819	0.039791	0.287196
								PGAM4	AD	positive - negative	0.645548	0.000161846	0.0107358
								PGAP4	AD	positive - negative	0.185557	0.225015	0.57692
								PGBD5	AD	positive - negative	-0.0358854	0.887559	0.960285
								PGK1	AD	positive - negative	0.184485	0.391023	0.705563
								PGM2L1	AD	positive - negative	0.346879	0.167805	0.51945
								PGPEP1	AD	positive - negative	-0.337257	0.0386604	0.283442
								PGRMC2	AD	positive - negative	-0.324828	0.0128595	0.159941
								PHACTR1	AD	positive - negative	-0.626996	0.073263	0.348312
								PHAX	AD	positive - negative	-0.267659	0.24831	0.598446
								PHF14	AD	positive - negative	-0.115165	0.62014	0.826074
								PHYHIP	AD	positive - negative	0.676658	0.00746471	0.125281
								PI4KA	AD	positive - negative	0.394593	0.124835	0.459474
								PIANP	AD	positive - negative	0.470587	0.00331496	0.0763536
								PIK3R1	AD	positive - negative	0.137723	0.379688	0.69961
								PIK3R2	AD	positive - negative	-0.425666	0.0169848	0.189422
								PJA2	AD	positive - negative	0.0456723	0.831908	0.93463
								PKD1	AD	positive - negative	-0.448489	0.0142294	0.168269
								PKIA	AD	positive - negative	0.152767	0.424204	0.725941
								PKM	AD	positive - negative	0.240793	0.210747	0.56348
								PKMYT1	AD	positive - negative	-0.137669	0.411964	0.719897
								PLCB1	AD	positive - negative	-0.154692	0.412459	0.719897
								PLD3	AD	positive - negative	-0.00562837	0.989868	0.993434
								PLEC	AD	positive - negative	-0.478355	0.00364979	0.0807008
								PLEKHA5	AD	positive - negative	-0.177655	0.48255	0.759764
								PLEKHB2	AD	positive - negative	-0.0132136	0.95775	0.977109
								PLEKHG4	AD	positive - negative	-0.278885	0.225907	0.57692
								PLK2	AD	positive - negative	-0.329998	0.124255	0.459474
								PLOD1	AD	positive - negative	-0.378534	0.277815	0.622818
								PLPP4	AD	positive - negative	0.149333	0.49494	0.769708
								PLPP7	AD	positive - negative	-0.358599	0.152435	0.505576
								PLPPR2	AD	positive - negative	-0.112931	0.548117	0.788673
								PLPPR4	AD	positive - negative	0.133095	0.606422	0.822406
								PNCK	AD	positive - negative	-0.184423	0.482259	0.759764
								PNLIPRP3	AD	positive - negative	-0.283296	0.0348555	0.268976
								PNMA2	AD	positive - negative	0.438371	0.0400832	0.287814
								PNN	AD	positive - negative	-0.0894276	0.781275	0.907026
								PNO1	AD	positive - negative	-0.273476	0.354371	0.679911
								POLR2E	AD	positive - negative	-0.0211334	0.886693	0.960285
								POMP	AD	positive - negative	0.218319	0.37794	0.698548
								POMZP3	AD	positive - negative	-0.213755	0.404755	0.714969
								POU3F4	AD	positive - negative	-0.257415	0.297003	0.635144
								POU5F1	AD	positive - negative	-0.513222	0.0141071	0.168269
								PPA1	AD	positive - negative	0.0572488	0.767411	0.904403
								PPFIA2	AD	positive - negative	-0.101837	0.550311	0.788673
								PPIA	AD	positive - negative	1.49359	0.406798	0.716396
								PPIAL4A	AD	positive - negative	0.0769851	0.598071	0.817469
								PPIB	AD	positive - negative	-0.325242	0.067648	0.337139
								PPP1CB	AD	positive - negative	0.353068	0.0228037	0.228529
								PPP1R7	AD	positive - negative	0.0305335	0.858563	0.946934
								PPP1R9B	AD	positive - negative	0.277695	0.143093	0.492822
								PPP2CA	AD	positive - negative	0.199138	0.515901	0.774382
								PPP2CB	AD	positive - negative	0.276209	0.13377	0.474152
								PPP2R1A	AD	positive - negative	-0.0990299	0.631705	0.8333
								PPP2R2B	AD	positive - negative	0.117483	0.696127	0.868133
								PPP2R2C	AD	positive - negative	0.156342	0.527816	0.783709
								PPP3CB	AD	positive - negative	0.535813	0.031488	0.252428
								PPP3R1	AD	positive - negative	0.254557	0.545296	0.788673
								PPP4R3B	AD	positive - negative	-0.362065	0.094637	0.405629
								PPT1	AD	positive - negative	-0.104188	0.714835	0.873895
								PRDX1	AD	positive - negative	0.251303	0.331351	0.661279
								PRDX2	AD	positive - negative	-0.00677324	0.972692	0.985426
								PRELID3B	AD	positive - negative	-0.352873	0.281676	0.622818
								PREPL	AD	positive - negative	0.145578	0.39699	0.7088
								PRICKLE2	AD	positive - negative	0.172405	0.382788	0.700217
								PRKACA	AD	positive - negative	-0.127595	0.547395	0.788673
								PRKAR1A	AD	positive - negative	0.408075	0.361382	0.682062
								PRKAR1B	AD	positive - negative	0.28412	0.173437	0.521808
								PRKAR2B	AD	positive - negative	0.226486	0.327237	0.656831
								PRKCA	AD	positive - negative	-0.165878	0.354053	0.679911
								PRKCB	AD	positive - negative	0.542405	0.00240121	0.0668978
								PRKCE	AD	positive - negative	0.0231601	0.924721	0.966343
								PRKCG	AD	positive - negative	0.355644	0.17076	0.521808
								PRKCI	AD	positive - negative	-0.347821	0.0651959	0.337139
								PRKCZ	AD	positive - negative	0.211733	0.451052	0.736704
								PRKRIP1	AD	positive - negative	-0.20886	0.516376	0.774382
								PRMT1	AD	positive - negative	-0.352423	0.253778	0.604023
								PRMT8	AD	positive - negative	-0.311451	0.0456624	0.301009
								PRNP	AD	positive - negative	0.64976	1.25447e-05	0.00283856
								PRPF39	AD	positive - negative	-0.254934	0.209343	0.562962
								PRRT1	AD	positive - negative	0.174839	0.537251	0.788609
								PRRT2	AD	positive - negative	0.227701	0.339165	0.667311
								PSD	AD	positive - negative	-0.0856554	0.818634	0.92863
								PSENEN	AD	positive - negative	-0.317964	0.116828	0.446434
								PSIP1	AD	positive - negative	-0.0662804	0.738047	0.888928
								PSMB4	AD	positive - negative	-0.242897	0.430922	0.73115
								PSMB7	AD	positive - negative	-0.205269	0.447659	0.736704
								PSMC5	AD	positive - negative	0.29597	0.171609	0.521808
								PSMD1	AD	positive - negative	0.183603	0.378103	0.698548
								PSMD14	AD	positive - negative	-0.0604472	0.833281	0.935343
								PSMD2	AD	positive - negative	0.227994	0.21497	0.56674
								PSMD4	AD	positive - negative	0.117252	0.547567	0.788673
								PSMD8	AD	positive - negative	-0.211461	0.228744	0.577248
								PSMG3	AD	positive - negative	-0.43962	0.0172804	0.189623
								PTBP1	AD	positive - negative	-0.586355	0.165312	0.516322
								PTGDS	AD	positive - negative	-0.199315	0.300841	0.635367
								PTGES3	AD	positive - negative	0.412123	0.183881	0.534752
								PTK2B	AD	positive - negative	-0.0888092	0.640357	0.835222
								PTMA	AD	positive - negative	0.653692	0.000705753	0.0327705
								PTMS	AD	positive - negative	0.602649	0.0138365	0.168269
								PTOV1	AD	positive - negative	-0.441943	0.0248419	0.233816
								PTP4A3	AD	positive - negative	-0.596409	0.0603102	0.32942
								PTPN5	AD	positive - negative	-0.151179	0.298765	0.635367
								PTPRA	AD	positive - negative	0.171478	0.475127	0.757267
								PTPRN	AD	positive - negative	0.291621	0.149197	0.500798
								PTPRN2	AD	positive - negative	0.147966	0.521048	0.776277
								PTPRS	AD	positive - negative	0.277474	0.135238	0.475786
								PUF60	AD	positive - negative	-0.0723764	0.823274	0.930857
								PXN	AD	positive - negative	-0.258272	0.271292	0.62054
								R3HDM4	AD	positive - negative	-0.133808	0.289906	0.630014
								RAB11A	AD	positive - negative	0.0764916	0.732757	0.883749
								RAB19	AD	positive - negative	-0.124016	0.474712	0.757267
								RAB1B	AD	positive - negative	0.273933	0.124181	0.459474
								RAB2A	AD	positive - negative	0.480502	0.014254	0.168269
								RAB39A	AD	positive - negative	-0.136626	0.556686	0.792907
								RAB3A	AD	positive - negative	0.345725	0.284459	0.625838
								RAB3C	AD	positive - negative	0.107541	0.831299	0.93463
								RAB6A	AD	positive - negative	0.873237	9.4614e-05	0.00823733
								RAB6B	AD	positive - negative	0.32594	0.0287856	0.24752
								RAB7A	AD	positive - negative	-0.155005	0.43764	0.732557
								RABAC1	AD	positive - negative	0.349405	0.0298326	0.252428
								RAC1	AD	positive - negative	0.777898	0.0121967	0.156846
								RAC3	AD	positive - negative	0.0886364	0.66623	0.85143
								RAD23A	AD	positive - negative	-0.146654	0.579059	0.807436
								RAD23B	AD	positive - negative	-0.214502	0.159614	0.513926
								RAN	AD	positive - negative	0.14083	0.509489	0.773384
								RANBP2	AD	positive - negative	-0.291639	0.10421	0.429963
								RAP1GAP	AD	positive - negative	0.11403	0.740671	0.889094
								RAPGEF2	AD	positive - negative	0.100702	0.611104	0.824558
								RAPGEFL1	AD	positive - negative	-0.0158965	0.959868	0.977109
								RASGRF1	AD	positive - negative	0.0561296	0.750331	0.895639
								RAX2	AD	positive - negative	-0.367966	0.445487	0.736704
								RBFOX1	AD	positive - negative	-0.0289404	0.905996	0.962337
								RBFOX3	AD	positive - negative	0.0691626	0.739625	0.889094
								RBM39	AD	positive - negative	-0.0737742	0.742362	0.889174
								RBX1	AD	positive - negative	-0.19202	0.457521	0.741077
								RCC2	AD	positive - negative	-0.0607642	0.803389	0.920468
								RCN1	AD	positive - negative	0.111759	0.547161	0.788673
								RCN2	AD	positive - negative	-0.0396934	0.846267	0.942647
								REEP2	AD	positive - negative	-0.244648	0.12598	0.459474
								REEP5	AD	positive - negative	-0.313667	0.104242	0.429963
								RFX2	AD	positive - negative	-0.242102	0.334744	0.663889
								RGL1	AD	positive - negative	-0.319736	0.255957	0.605148
								RGS14	AD	positive - negative	-0.0594114	0.771675	0.904835
								RGS7	AD	positive - negative	0.0496561	0.796565	0.917037
								RGS7BP	AD	positive - negative	-0.280995	0.177299	0.524129
								RHBDD2	AD	positive - negative	0.35608	0.350051	0.677251
								RHEB	AD	positive - negative	0.56129	0.0721503	0.346082
								RHOB	AD	positive - negative	-0.13466	0.617579	0.826074
								RIMBP2	AD	positive - negative	-0.40104	0.171195	0.521808
								RIOK2	AD	positive - negative	-0.372763	0.0252806	0.234773
								RNASEK	AD	positive - negative	0.0237897	0.923861	0.966343
								RNF11	AD	positive - negative	0.512022	0.0797129	0.365264
								RNF167	AD	positive - negative	-0.146437	0.432976	0.731199
								RNF181	AD	positive - negative	0.324556	0.197436	0.55269
								RNF187	AD	positive - negative	-0.202908	0.278358	0.622818
								RNF220	AD	positive - negative	-0.280571	0.161189	0.516322
								RNPEP	AD	positive - negative	0.0760459	0.849872	0.943586
								ROGDI	AD	positive - negative	-0.349701	0.0461346	0.301009
								RPL13	AD	positive - negative	0.607596	0.0145325	0.170116
								RPL14	AD	positive - negative	0.112157	0.611463	0.824558
								RPL15	AD	positive - negative	0.22966	0.312358	0.644385
								RPL18	AD	positive - negative	0.119291	0.637676	0.835204
								RPL19	AD	positive - negative	0.274411	0.207787	0.562426
								RPL21	AD	positive - negative	0.118219	0.699058	0.869654
								RPL22	AD	positive - negative	0.461453	0.0518544	0.318257
								RPL23	AD	positive - negative	0.511285	0.214018	0.566038
								RPL24	AD	positive - negative	0.565254	0.146824	0.495989
								RPL26	AD	positive - negative	-0.0234365	0.912302	0.965737
								RPL27	AD	positive - negative	0.0788521	0.517067	0.774382
								RPL28	AD	positive - negative	0.308671	0.403504	0.714969
								RPL30	AD	positive - negative	-0.0255268	0.924361	0.966343
								RPL31	AD	positive - negative	0.313582	0.16617	0.517842
								RPL32	AD	positive - negative	-0.255638	0.445258	0.736704
								RPL34	AD	positive - negative	0.463062	0.00112136	0.0411066
								RPL35A	AD	positive - negative	0.123733	0.467105	0.753099
								RPL36	AD	positive - negative	0.145044	0.535323	0.78744
								RPL37	AD	positive - negative	0.233838	0.505224	0.772532
								RPL37A	AD	positive - negative	0.525457	0.00634325	0.11739
								RPL38	AD	positive - negative	0.161771	0.347327	0.673853
								RPL4	AD	positive - negative	0.089445	0.684493	0.859783
								RPL41	AD	positive - negative	0.482619	0.012438	0.157511
								RPL5	AD	positive - negative	0.348053	0.296777	0.635144
								RPL7	AD	positive - negative	0.0624143	0.823939	0.930857
								RPL7A	AD	positive - negative	0.0220797	0.904097	0.962337
								RPL7L1	AD	positive - negative	0.117494	0.658999	0.846069
								RPL8	AD	positive - negative	0.285679	0.234595	0.588125
								RPL9	AD	positive - negative	0.642459	0.0235884	0.231004
								RPLP1	AD	positive - negative	0.192626	0.503744	0.772532
								RPLP2	AD	positive - negative	0.0342133	0.828334	0.933742
								RPRD1B	AD	positive - negative	-0.531891	3.59963e-05	0.00501429
								RPS12	AD	positive - negative	0.406071	0.0533075	0.320056
								RPS14	AD	positive - negative	0.392257	0.0437454	0.297256
								RPS15	AD	positive - negative	-0.308906	0.176452	0.524129
								RPS16	AD	positive - negative	-0.23369	0.159124	0.513926
								RPS17	AD	positive - negative	0.167116	0.265977	0.616482
								RPS18	AD	positive - negative	0.581638	0.0534071	0.320056
								RPS19	AD	positive - negative	0.311431	0.121537	0.457391
								RPS2	AD	positive - negative	0.24674	0.303772	0.635367
								RPS21	AD	positive - negative	0.973587	0.00609413	0.114718
								RPS23	AD	positive - negative	0.0329666	0.894558	0.960328
								RPS25	AD	positive - negative	0.103746	0.571381	0.803787
								RPS27A	AD	positive - negative	0.597575	0.0175071	0.189623
								RPS28	AD	positive - negative	0.274431	0.461759	0.747074
								RPS29	AD	positive - negative	0.275882	0.12722	0.462654
								RPS3	AD	positive - negative	0.287097	0.0451964	0.301009
								RPS6	AD	positive - negative	0.212031	0.375218	0.697933
								RPS6KB2	AD	positive - negative	-0.474571	0.141566	0.489333
								RPS7	AD	positive - negative	0.192141	0.57676	0.805844
								RPS8	AD	positive - negative	0.304794	0.439241	0.732557
								RPS9	AD	positive - negative	0.021881	0.901979	0.962337
								RPSA	AD	positive - negative	-0.166267	0.606916	0.822406
								RRAGA	AD	positive - negative	-0.0199329	0.90592	0.962337
								RSRP1	AD	positive - negative	-0.487885	0.145694	0.495004
								RTL8C	AD	positive - negative	0.425705	0.0420535	0.290522
								RTN1	AD	positive - negative	0.319784	0.509402	0.773384
								RTN3	AD	positive - negative	0.100693	0.418885	0.723955
								RTN4	AD	positive - negative	0.810659	0.00949402	0.146946
								RTN4RL2	AD	positive - negative	-0.424667	0.0779795	0.359687
								RTP5	AD	positive - negative	-0.538863	0.145297	0.495004
								RUFY3	AD	positive - negative	-0.159606	0.633706	0.83436
								RUNDC3A	AD	positive - negative	-0.0247691	0.917271	0.966343
								RUVBL2	AD	positive - negative	-0.337568	0.0805339	0.366613
								SAAL1	AD	positive - negative	0.261781	0.22301	0.573161
								SARAF	AD	positive - negative	0.168245	0.447981	0.736704
								SARDH	AD	positive - negative	-0.42666	0.234806	0.588125
								SARS1	AD	positive - negative	0.211679	0.376688	0.698548
								SART1	AD	positive - negative	-0.0744856	0.704362	0.869819
								SBDS	AD	positive - negative	0.507843	0.0169977	0.189422
								SCAMP5	AD	positive - negative	0.494551	0.113189	0.438591
								SCD5	AD	positive - negative	-0.203235	0.423191	0.725941
								SCG2	AD	positive - negative	0.0770485	0.759581	0.898876
								SCG5	AD	positive - negative	0.418963	0.113107	0.438591
								SCHIP1	AD	positive - negative	0.706099	0.00189812	0.0600926
								SCN2A	AD	positive - negative	0.23328	0.309423	0.639504
								SCN3B	AD	positive - negative	0.357165	0.255472	0.605148
								SCN8A	AD	positive - negative	-0.166276	0.478934	0.758994
								SDCBP	AD	positive - negative	0.455291	0.205437	0.559264
								SDHA	AD	positive - negative	0.0117222	0.956135	0.977109
								SDHC	AD	positive - negative	0.280421	0.22826	0.577103
								SEC62	AD	positive - negative	0.147048	0.469272	0.753541
								SECISBP2L	AD	positive - negative	-0.546402	0.0837059	0.373725
								SELENOW	AD	positive - negative	0.159864	0.536702	0.788609
								SENP3	AD	positive - negative	-0.0534939	0.814048	0.925665
								SEPTIN3	AD	positive - negative	0.720773	0.0126413	0.158642
								SEPTIN5	AD	positive - negative	0.590334	0.159598	0.513926
								SEPTIN7	AD	positive - negative	-0.0417503	0.815187	0.925665
								SERF1A	AD	positive - negative	-0.132687	0.543853	0.788673
								SERINC1	AD	positive - negative	0.588868	0.0599813	0.329011
								SERINC3	AD	positive - negative	0.186164	0.390552	0.705563
								SERPINI1	AD	positive - negative	0.120416	0.646099	0.839621
								SEZ6L	AD	positive - negative	0.468944	0.337748	0.665465
								SFPQ	AD	positive - negative	0.66817	0.158629	0.513926
								SH3BGRL3	AD	positive - negative	0.234147	0.264789	0.61617
								SH3D21	AD	positive - negative	-0.530082	0.00972548	0.147256
								SHFL	AD	positive - negative	-0.224223	0.360735	0.682062
								SIGIRR	AD	positive - negative	-0.504232	0.0033317	0.0763536
								SIGLEC16	AD	positive - negative	-0.267684	0.0614819	0.330629
								SIGMAR1	AD	positive - negative	-0.00833332	0.959783	0.977109
								SIN3B	AD	positive - negative	-0.323928	0.357115	0.682062
								SIRPA	AD	positive - negative	0.425663	0.0037866	0.0824178
								SIRT6	AD	positive - negative	-0.181243	0.529838	0.784155
								SIX5	AD	positive - negative	-0.184664	0.439619	0.732557
								SKP1	AD	positive - negative	0.0667275	0.640344	0.835222
								SLC12A5	AD	positive - negative	0.429227	0.0462341	0.301009
								SLC16A11	AD	positive - negative	-0.232218	0.189091	0.538174
								SLC17A7	AD	positive - negative	0.182937	0.35995	0.682062
								SLC1A2	AD	positive - negative	0.116802	0.63772	0.835204
								SLC22A17	AD	positive - negative	0.100717	0.550272	0.788673
								SLC22A23	AD	positive - negative	-0.0983968	0.585752	0.811167
								SLC24A2	AD	positive - negative	0.533768	0.0452809	0.301009
								SLC24A3	AD	positive - negative	0.0632063	0.71756	0.873895
								SLC25A22	AD	positive - negative	-0.192864	0.549841	0.788673
								SLC25A3	AD	positive - negative	-0.0994203	0.705285	0.869819
								SLC25A52	AD	positive - negative	-0.418911	0.147597	0.496624
								SLC25A6	AD	positive - negative	-0.055438	0.851525	0.943586
								SLC27A4	AD	positive - negative	-0.44075	0.0817078	0.369625
								SLC30A3	AD	positive - negative	-0.0888841	0.803875	0.920468
								SLC36A4	AD	positive - negative	-0.121466	0.504136	0.772532
								SLC8A1	AD	positive - negative	0.137206	0.605598	0.822406
								SLC8A2	AD	positive - negative	-0.0272662	0.869431	0.952136
								SLFNL1	AD	positive - negative	-0.38379	0.116977	0.446434
								SLIT1	AD	positive - negative	-0.00551022	0.980065	0.989258
								SLIT2	AD	positive - negative	0.109423	0.766521	0.904118
								SMAD7	AD	positive - negative	-0.259443	0.263446	0.615818
								SMARCA2	AD	positive - negative	0.31997	0.0677667	0.337139
								SMARCB1	AD	positive - negative	-0.120854	0.612844	0.824688
								SNAP25	AD	positive - negative	0.190002	0.442987	0.736373
								SNAP91	AD	positive - negative	0.293937	0.106847	0.435198
								SNAPC4	AD	positive - negative	-0.362378	0.066603	0.337139
								SNCA	AD	positive - negative	0.168668	0.541681	0.788673
								SNCB	AD	positive - negative	0.593463	0.0442887	0.298378
								SNN	AD	positive - negative	0.764966	0.0560246	0.32191
								SNRNP70	AD	positive - negative	-0.105623	0.568771	0.803787
								SNRPD3	AD	positive - negative	0.126771	0.453574	0.736704
								SNRPN	AD	positive - negative	0.628381	0.024164	0.232021
								SNU13	AD	positive - negative	0.637103	0.000522777	0.0260082
								SNURF	AD	positive - negative	0.253521	0.0770544	0.357687
								SOD1	AD	positive - negative	0.102108	0.760141	0.898876
								SOD2	AD	positive - negative	-0.0144601	0.968612	0.982477
								SORL1	AD	positive - negative	0.191918	0.239536	0.590552
								SORT1	AD	positive - negative	0.690709	0.0363246	0.27164
								SPAG11A	AD	positive - negative	0.102173	0.532971	0.785639
								SPANXA1	AD	positive - negative	-0.347243	0.226269	0.57692
								SPARCL1	AD	positive - negative	0.0346415	0.881734	0.958077
								SPATA2L	AD	positive - negative	-0.0460621	0.85964	0.9471
								SPCS1	AD	positive - negative	0.0539629	0.835454	0.935925
								SPHKAP	AD	positive - negative	-0.144469	0.532148	0.785639
								SPIN2B	AD	positive - negative	-0.254666	0.25674	0.605148
								SPRYD3	AD	positive - negative	0.398391	0.0261372	0.238625
								SPTAN1	AD	positive - negative	0.553821	0.000129683	0.00989326
								SPTBN1	AD	positive - negative	-0.00671555	0.980737	0.989258
								SPTBN2	AD	positive - negative	-0.145291	0.495089	0.769708
								SPTBN4	AD	positive - negative	0.194464	0.343411	0.672034
								SQSTM1	AD	positive - negative	0.142607	0.332664	0.662001
								SRD5A1	AD	positive - negative	-0.0203476	0.923431	0.966343
								SRGAP3	AD	positive - negative	-0.15774	0.573012	0.803787
								SRP9	AD	positive - negative	0.204583	0.483238	0.759764
								SRRM2	AD	positive - negative	-0.342545	0.0658067	0.337139
								SRRM3	AD	positive - negative	-0.474321	0.0394157	0.285969
								SRSF2	AD	positive - negative	0.173853	0.408494	0.716665
								SRSF5	AD	positive - negative	-0.296706	0.41431	0.719897
								SRSF9	AD	positive - negative	0.189278	0.454976	0.737814
								SSBP3	AD	positive - negative	0.0856462	0.646527	0.839621
								SSBP4	AD	positive - negative	-0.433111	0.0561134	0.32191
								SSRP1	AD	positive - negative	0.0782087	0.651477	0.840305
								SSTR4	AD	positive - negative	-0.264103	0.398414	0.7088
								ST3GAL2	AD	positive - negative	0.0510006	0.875647	0.955951
								STBD1	AD	positive - negative	-0.363943	0.135629	0.475786
								STIP1	AD	positive - negative	0.0817591	0.6382	0.835204
								STMN1	AD	positive - negative	0.59628	0.000112795	0.00924252
								STMN2	AD	positive - negative	0.356908	0.608437	0.822957
								STMN3	AD	positive - negative	-0.289954	0.307491	0.639305
								STMN4	AD	positive - negative	-0.0731174	0.789177	0.913254
								STRBP	AD	positive - negative	0.0155542	0.947855	0.975877
								STX12	AD	positive - negative	-0.303589	0.22155	0.571517
								STX1A	AD	positive - negative	-0.0995504	0.549201	0.788673
								STX1B	AD	positive - negative	0.214916	0.112429	0.438591
								STXBP1	AD	positive - negative	1.14396	0.215567	0.56674
								STXBP5L	AD	positive - negative	-0.523942	0.0589469	0.329011
								STYK1	AD	positive - negative	-0.176582	0.503119	0.772532
								SUB1	AD	positive - negative	-0.0259766	0.875659	0.955951
								SUGP2	AD	positive - negative	-0.051927	0.812646	0.924959
								SUGT1	AD	positive - negative	-0.399977	0.285302	0.625838
								SULT1C4	AD	positive - negative	-0.301939	0.299953	0.635367
								SULT4A1	AD	positive - negative	0.461418	0.00233734	0.0664473
								SUMO2	AD	positive - negative	-0.0854657	0.638395	0.835204
								SUN2	AD	positive - negative	-0.471699	0.059992	0.329011
								SUPT7L	AD	positive - negative	0.0279877	0.841388	0.939898
								SUSD4	AD	positive - negative	-0.286615	0.289089	0.62922
								SV2B	AD	positive - negative	0.324643	0.111913	0.438591
								SVIP	AD	positive - negative	0.328467	0.214144	0.566038
								SVOP	AD	positive - negative	0.271673	0.21563	0.56674
								SYN1	AD	positive - negative	0.46379	0.1519	0.505003
								SYN2	AD	positive - negative	0.25682	0.246534	0.597254
								SYN3	AD	positive - negative	-0.357009	0.0393201	0.285969
								SYNGR1	AD	positive - negative	-0.328556	0.205559	0.559264
								SYNGR3	AD	positive - negative	-0.128292	0.775956	0.906801
								SYNPO	AD	positive - negative	-0.322889	0.452734	0.736704
								SYP	AD	positive - negative	0.322136	0.112784	0.438591
								SYT1	AD	positive - negative	0.787811	0.000365515	0.0195832
								SYT11	AD	positive - negative	0.605938	0.000156714	0.0107358
								SYT16	AD	positive - negative	-0.127484	0.530276	0.784155
								SYT5	AD	positive - negative	0.144741	0.478648	0.758994
								TAFA1	AD	positive - negative	0.0998039	0.650459	0.840305
								TAGLN	AD	positive - negative	-0.360036	0.275925	0.622818
								TAGLN3	AD	positive - negative	0.311673	0.282348	0.623312
								TAL1	AD	positive - negative	-0.14203	0.269589	0.617659
								TAOK1	AD	positive - negative	0.259491	0.278836	0.622818
								TASOR2	AD	positive - negative	-0.293464	0.151323	0.50429
								TBCA	AD	positive - negative	0.225035	0.196802	0.55269
								TBCB	AD	positive - negative	0.500592	0.0542231	0.320248
								TCAF1	AD	positive - negative	-0.142392	0.590063	0.812809
								TCEAL2	AD	positive - negative	0.295533	0.216809	0.567698
								TCF4	AD	positive - negative	0.20285	0.507101	0.773384
								TERF2IP	AD	positive - negative	0.44348	0.0608617	0.329885
								TET3	AD	positive - negative	-0.309239	0.185528	0.536857
								TGFBR3L	AD	positive - negative	-0.227504	0.36233	0.682062
								THEM5	AD	positive - negative	-0.21476	0.125344	0.459474
								THRA	AD	positive - negative	0.0621344	0.804979	0.920468
								THY1	AD	positive - negative	0.783466	0.0246467	0.233557
								TLE5	AD	positive - negative	0.143161	0.480514	0.759764
								TM2D3	AD	positive - negative	0.036318	0.846555	0.942647
								TM4SF4	AD	positive - negative	-0.0915717	0.646443	0.839621
								TMA7	AD	positive - negative	-0.0952845	0.715742	0.873895
								TMBIM6	AD	positive - negative	-0.0610799	0.731945	0.883672
								TMED9	AD	positive - negative	0.287673	0.471471	0.754029
								TMEM106C	AD	positive - negative	-0.255131	0.122248	0.457774
								TMEM126B	AD	positive - negative	0.229605	0.189213	0.538174
								TMEM130	AD	positive - negative	-0.0631936	0.867659	0.951614
								TMEM160	AD	positive - negative	0.382928	0.0725455	0.346082
								TMEM167A	AD	positive - negative	-0.0223874	0.933588	0.970214
								TMEM178A	AD	positive - negative	0.238606	0.225543	0.57692
								TMEM30A	AD	positive - negative	-0.169728	0.312709	0.644385
								TMEM35A	AD	positive - negative	0.353638	0.0830884	0.372161
								TMEM41B	AD	positive - negative	-0.272239	0.56243	0.797826
								TMEM50B	AD	positive - negative	-0.608108	0.0303117	0.252428
								TMEM59	AD	positive - negative	0.341377	0.0700539	0.343609
								TMEM59L	AD	positive - negative	0.410017	0.137437	0.478347
								TMOD2	AD	positive - negative	0.46043	0.263853	0.615818
								TMSB10	AD	positive - negative	0.942959	0.0103678	0.150441
								TMSB4X	AD	positive - negative	0.475112	0.0556897	0.32191
								TMX3	AD	positive - negative	-0.217697	0.480825	0.759764
								TMX4	AD	positive - negative	-0.123781	0.699265	0.869654
								TNFAIP1	AD	positive - negative	-0.188262	0.518108	0.774382
								TNFRSF25	AD	positive - negative	-0.0444309	0.890659	0.960285
								TNR	AD	positive - negative	0.250943	0.300561	0.635367
								TOLLIP	AD	positive - negative	-0.0100522	0.973906	0.98571
								TOMM20	AD	positive - negative	0.728905	2.63044e-05	0.00407134
								TOMM34	AD	positive - negative	-0.345483	0.0934224	0.402775
								TOMM5	AD	positive - negative	-0.445737	0.00510468	0.100879
								TPI1	AD	positive - negative	0.0577089	0.862772	0.948095
								TPM1	AD	positive - negative	-0.129731	0.684298	0.859783
								TPM2	AD	positive - negative	-0.411695	0.182957	0.534296
								TPM3	AD	positive - negative	-0.0866631	0.664624	0.850158
								TPP1	AD	positive - negative	-0.0643495	0.755324	0.898161
								TRAF3IP3	AD	positive - negative	-0.259672	0.204089	0.559264
								TRAPPC1	AD	positive - negative	-0.424389	0.339655	0.667333
								TRAPPC5	AD	positive - negative	-0.325097	0.444869	0.736704
								TRIM17	AD	positive - negative	-0.456305	0.121818	0.457391
								TRIM2	AD	positive - negative	0.557667	0.0193836	0.203018
								TRIM51	AD	positive - negative	-0.0434561	0.810541	0.923964
								TRIM9	AD	positive - negative	-0.27391	0.241867	0.590552
								TRIP12	AD	positive - negative	0.29868	0.177818	0.524129
								TRPM3	AD	positive - negative	-0.0897341	0.827254	0.933742
								TSC22D1	AD	positive - negative	-0.433836	0.0281859	0.247196
								TSNAX	AD	positive - negative	0.104768	0.592151	0.81428
								TSPAN13	AD	positive - negative	0.0514446	0.843647	0.941455
								TSPAN7	AD	positive - negative	0.604085	0.0136663	0.168269
								TSPOAP1	AD	positive - negative	-0.219569	0.164362	0.516322
								TSPYL1	AD	positive - negative	1.0001	5.21399e-05	0.00605257
								TSPYL2	AD	positive - negative	-0.223842	0.324107	0.653641
								TSPYL4	AD	positive - negative	0.163581	0.509341	0.773384
								TTC1	AD	positive - negative	0.176849	0.448258	0.736704
								TTC19	AD	positive - negative	0.139019	0.415504	0.719897
								TTC3	AD	positive - negative	0.381702	0.0535341	0.320056
								TTC31	AD	positive - negative	-0.326859	0.165214	0.516322
								TTC33	AD	positive - negative	-0.296429	0.429117	0.729045
								TTYH3	AD	positive - negative	-0.16011	0.189756	0.538174
								TUB	AD	positive - negative	0.0449596	0.863019	0.948095
								TUBA1C	AD	positive - negative	0.200273	0.337121	0.66517
								TUBA3D	AD	positive - negative	-0.230427	0.46853	0.753541
								TUBA4A	AD	positive - negative	-0.0925201	0.580683	0.808892
								TUBB2A	AD	positive - negative	0.630512	0.162307	0.516322
								TUBB4A	AD	positive - negative	0.519703	0.121496	0.457391
								TUBB4B	AD	positive - negative	-0.277448	0.415399	0.719897
								TUSC2	AD	positive - negative	-0.449361	0.239036	0.590552
								TXN2	AD	positive - negative	-0.462399	0.133666	0.474152
								TXNL1	AD	positive - negative	-0.235283	0.330778	0.661081
								TYRO3	AD	positive - negative	-0.482183	0.00933434	0.146098
								UBA1	AD	positive - negative	-0.234747	0.4524	0.736704
								UBE2B	AD	positive - negative	0.456518	0.0869818	0.384653
								UBE2K	AD	positive - negative	0.121059	0.583843	0.810053
								UBE2V1	AD	positive - negative	-0.0720322	0.752144	0.897014
								UBE2V2	AD	positive - negative	-0.0520934	0.820586	0.929945
								UBE2Z	AD	positive - negative	-0.2631	0.38986	0.705563
								UBL3	AD	positive - negative	-0.512105	0.00334355	0.0763536
								UBL5	AD	positive - negative	0.078796	0.64745	0.839621
								UBXN4	AD	positive - negative	0.0193468	0.922415	0.966343
								UCHL1	AD	positive - negative	0.192235	0.657989	0.845552
								UFM1	AD	positive - negative	-0.157199	0.403335	0.714969
								UNC13A	AD	positive - negative	0.426934	0.13628	0.475786
								UNC5A	AD	positive - negative	-0.382324	0.40435	0.714969
								UPK3BL1	AD	positive - negative	-0.491866	0.0264214	0.238994
								UPK3BL2	AD	positive - negative	-0.456016	0.207256	0.562426
								UQCR10	AD	positive - negative	-0.135195	0.498962	0.771157
								UQCR11	AD	positive - negative	0.165275	0.433254	0.731199
								UQCRB	AD	positive - negative	0.143956	0.363604	0.683536
								UQCRC1	AD	positive - negative	0.303264	0.189032	0.538174
								UQCRC2	AD	positive - negative	-0.642897	0.0772378	0.357687
								UQCRHL	AD	positive - negative	0.488553	0.320326	0.652694
								UQCRQ	AD	positive - negative	0.253149	0.314347	0.645849
								UROD	AD	positive - negative	0.00449555	0.983536	0.990103
								USP11	AD	positive - negative	0.0797177	0.717685	0.873895
								USP14	AD	positive - negative	0.544796	0.099132	0.419729
								USP22	AD	positive - negative	0.389742	0.10185	0.427342
								VAMP2	AD	positive - negative	0.490263	0.000506061	0.0260082
								VCP	AD	positive - negative	-0.013799	0.954411	0.977109
								VDAC1	AD	positive - negative	0.298632	0.0328325	0.259862
								VDAC3	AD	positive - negative	0.741122	0.00177307	0.0574391
								VGF	AD	positive - negative	0.728556	0.164313	0.516322
								VPS28	AD	positive - negative	-0.0577674	0.779612	0.907026
								VPS35	AD	positive - negative	-0.0194091	0.929563	0.968498
								VPS37D	AD	positive - negative	-0.278084	0.125664	0.459474
								VPS4A	AD	positive - negative	0.0127867	0.952006	0.976595
								VSNL1	AD	positive - negative	1.07122	0.059576	0.329011
								VSTM2L	AD	positive - negative	-0.330221	0.186146	0.536857
								VXN	AD	positive - negative	0.607176	0.0971195	0.412462
								WASHC1	AD	positive - negative	-0.09579	0.632493	0.83355
								WASL	AD	positive - negative	0.248487	0.390407	0.705563
								WBP2	AD	positive - negative	-0.0151449	0.946482	0.975877
								WDR1	AD	positive - negative	0.192047	0.411003	0.719897
								WDR47	AD	positive - negative	-0.090529	0.688864	0.863639
								WDR7	AD	positive - negative	-0.135125	0.514757	0.774382
								WIPF3	AD	positive - negative	0.21084	0.505156	0.772532
								WIPI1	AD	positive - negative	-0.0371941	0.849676	0.943586
								WNK2	AD	positive - negative	-0.0689921	0.758247	0.898161
								WNT10A	AD	positive - negative	-0.546406	0.0925947	0.40182
								WNT3	AD	positive - negative	-0.531333	0.0111959	0.154414
								WNT8A	AD	positive - negative	-0.542573	0.0309647	0.252428
								XKR6	AD	positive - negative	-0.202306	0.253625	0.604023
								XRCC6	AD	positive - negative	0.192031	0.540137	0.788673
								YJEFN3	AD	positive - negative	0.0590782	0.892451	0.960328
								YPEL3	AD	positive - negative	-0.0621346	0.772878	0.905483
								YWHAB	AD	positive - negative	-0.123675	0.507777	0.773384
								YWHAE	AD	positive - negative	0.0132264	0.894835	0.960328
								YWHAG	AD	positive - negative	0.775775	0.000935943	0.0372114
								YWHAH	AD	positive - negative	1.64392	1.42641e-05	0.00283856
								YWHAQ	AD	positive - negative	0.964469	0.0522753	0.318257
								YWHAZ	AD	positive - negative	1.1933	2.13633e-05	0.00371988
								ZBTB7B	AD	positive - negative	-0.161697	0.433575	0.731199
								ZCCHC12	AD	positive - negative	0.187998	0.475767	0.757421
								ZEB2	AD	positive - negative	-0.134765	0.699217	0.869654
								ZFP82	AD	positive - negative	0.118912	0.318928	0.652373
								ZIC3	AD	positive - negative	-0.406102	0.0295489	0.252428
								ZMAT2	AD	positive - negative	0.614922	0.024318	0.232021
								ZNF189	AD	positive - negative	-0.151677	0.7087	0.870765
								ZNF208	AD	positive - negative	-0.129038	0.636159	0.835204
								ZNF28	AD	positive - negative	-0.464995	0.0121271	0.156846
								ZNF281	AD	positive - negative	-0.174013	0.598385	0.817469
								ZNF346	AD	positive - negative	-0.130632	0.47691	0.758374
								ZNF417	AD	positive - negative	-0.358598	0.424772	0.726021
								ZNF483	AD	positive - negative	0.414834	0.257177	0.605148
								ZNF500	AD	positive - negative	-0.556584	0.0549002	0.320746
								ZNF551	AD	positive - negative	-0.246654	0.294945	0.634042
								ZNF568	AD	positive - negative	-0.0907919	0.831975	0.93463
								ZNF574	AD	positive - negative	-0.199625	0.544365	0.788673
								ZNF706	AD	positive - negative	0.216227	0.297077	0.635144
								ZNF723	AD	positive - negative	-0.771469	0.0310509	0.252428
								ZNF764	AD	positive - negative	-0.536861	0.167639	0.51945
								ZNF771	AD	positive - negative	-0.325377	0.194393	0.548158
								ZRANB2	AD	positive - negative	-0.10973	0.627075	0.83192

### Sheet: PART FC
Supplemental File 2. Gene Expression Analysis in Tau-Positive versus Tau-Negative Neurons in AD and PART
Differentially expressed genes (DEG) were defined as a log2 fold change >0.2 and false discovery rate-corrected p value of <0.05.
DEG in Tau-Positive versus Tau-Negative Neurons in PART								All Measured Genes in Tau-Positive versus Tau-Negative in PART
Gene	Subset	Contrast	Estimate	Pr(>|t|)	FDR			Gene	Subset	Contrast	Estimate	Pr(>|t|)	FDR
BTC	PART	positive - negative	-1.18749	0.00254556	0.0492494			AAK1	PART	positive - negative	-0.0756776	0.739581	0.860682
PTBP1	PART	positive - negative	-0.921375	8.55637e-12	1.1919e-08			AAMP	PART	positive - negative	-0.182199	0.304925	0.576338
COL5A2	PART	positive - negative	-0.913603	0.000138348	0.00801118			ABCB9	PART	positive - negative	-0.131452	0.493856	0.720671
TRAF3IP3	PART	positive - negative	-0.828388	0.000915919	0.0260383			ABHD16A	PART	positive - negative	0.134847	0.289645	0.559605
PKD1	PART	positive - negative	-0.731844	1.13845e-05	0.00185362			ABI1	PART	positive - negative	-0.00887844	0.941983	0.970791
PRELID3B	PART	positive - negative	-0.657885	1.36959e-08	9.53921e-06			ABI2	PART	positive - negative	0.198455	0.373702	0.630733
IL4I1	PART	positive - negative	-0.647682	0.00159196	0.03696			ABI3	PART	positive - negative	-0.195139	0.344977	0.614661
KRTAP10-10	PART	positive - negative	-0.645123	0.00171396	0.0385087			ABR	PART	positive - negative	0.112639	0.353528	0.618894
PNO1	PART	positive - negative	-0.642338	7.28363e-05	0.00534005			ACADVL	PART	positive - negative	-0.548986	0.0140534	0.118962
CHGA	PART	positive - negative	-0.636962	0.00136072	0.033254			ACAP3	PART	positive - negative	-0.352546	0.0384623	0.188655
CYP2A6	PART	positive - negative	-0.635829	1.31789e-06	0.000458956			ACOT7	PART	positive - negative	0.306335	0.252762	0.517029
SPIN2B	PART	positive - negative	-0.606242	0.000293324	0.0120176			ACP1	PART	positive - negative	0.373188	0.347669	0.615002
POMZP3	PART	positive - negative	-0.593018	0.0001572	0.00801118			ACSF2	PART	positive - negative	-0.57968	0.000592573	0.019412
RPRD1B	PART	positive - negative	-0.583259	5.57361e-05	0.00456709			ACSL4	PART	positive - negative	0.0357292	0.832217	0.9114
HMGCLL1	PART	positive - negative	-0.580459	1.9977e-05	0.002319			ACTN1	PART	positive - negative	-0.153566	0.293566	0.565104
TXN2	PART	positive - negative	-0.579842	0.00117295	0.029921			ACTR10	PART	positive - negative	-0.413534	0.0341678	0.178261
ACSF2	PART	positive - negative	-0.57968	0.000592573	0.019412			ACTR2	PART	positive - negative	0.549181	0.0375926	0.187023
PDE7A	PART	positive - negative	-0.570594	0.00196254	0.0421782			ACTR3	PART	positive - negative	0.245124	0.147701	0.389307
PNN	PART	positive - negative	-0.560539	0.000266248	0.011964			ACTR3B	PART	positive - negative	0.442128	0.0401342	0.192831
TOMM5	PART	positive - negative	-0.557343	0.000599294	0.019412			ADAM15	PART	positive - negative	-0.455503	0.0150716	0.122062
BTBD6	PART	positive - negative	-0.532659	0.000915057	0.0260383			ADAM23	PART	positive - negative	-0.334461	0.121784	0.35288
SARDH	PART	positive - negative	-0.532036	0.000281477	0.0119946			ADARB1	PART	positive - negative	-0.289493	0.090457	0.294408
NRGN	PART	positive - negative	-0.528703	0.000131307	0.00795266			ADCY2	PART	positive - negative	0.377369	0.0258404	0.155825
MFSD6L	PART	positive - negative	-0.516062	0.000751542	0.0232528			ADGRB3	PART	positive - negative	-0.272339	0.057886	0.228428
GALR3	PART	positive - negative	-0.514233	0.000161029	0.00801118			ADGRL1	PART	positive - negative	-0.216425	0.326211	0.60028
TMX3	PART	positive - negative	-0.451956	2.76298e-06	0.000641471			ADPRS	PART	positive - negative	-0.138691	0.469941	0.708463
BASP1	PART	positive - negative	-0.450608	0.00246883	0.0491297			ADRB1	PART	positive - negative	-0.659763	0.0141524	0.118962
DUX5	PART	positive - negative	-0.439078	0.00028415	0.0119946			AGAP2	PART	positive - negative	0.00689626	0.962826	0.978991
APOBEC3A_B	PART	positive - negative	-0.437793	0.00196811	0.0421782			AGAP3	PART	positive - negative	0.213845	0.226073	0.491938
DUX4	PART	positive - negative	-0.431147	9.62968e-06	0.00185362			AGBL5	PART	positive - negative	-0.279794	0.128997	0.363017
MAPKBP1	PART	positive - negative	-0.423698	0.000152657	0.00801118			AHCYL1	PART	positive - negative	0.0948595	0.604892	0.793508
PLD3	PART	positive - negative	-0.413017	4.15877e-05	0.00413798			AK5	PART	positive - negative	0.499596	0.00441496	0.071512
CKB	PART	positive - negative	-0.406532	2.13732e-07	9.92428e-05			AKAP11	PART	positive - negative	0.348149	0.0986641	0.313073
RPS16	PART	positive - negative	-0.391454	9.53925e-05	0.00664409			ALDH3B2	PART	positive - negative	-0.308023	0.294637	0.56611
JOSD2	PART	positive - negative	-0.375199	0.000547218	0.0190728			ALDOA	PART	positive - negative	-0.190755	0.046734	0.209326
TTC33	PART	positive - negative	-0.367653	0.00242691	0.0489954			ALDOC	PART	positive - negative	0.0463108	0.83485	0.9114
ZNF28	PART	positive - negative	-0.34749	0.000613158	0.019412			AMFR	PART	positive - negative	0.175813	0.298596	0.570568
TTYH3	PART	positive - negative	-0.344177	1.92559e-05	0.002319			AMPD2	PART	positive - negative	-0.22794	0.258746	0.522366
ST3GAL2	PART	positive - negative	-0.325224	0.000847783	0.0251269			ANK3	PART	positive - negative	-0.0943856	0.577455	0.775602
NBPF15	PART	positive - negative	-0.31017	0.00200325	0.0422806			ANKRD20A1	PART	positive - negative	-0.409686	0.0567097	0.227486
PGRMC2	PART	positive - negative	-0.304104	0.000409058	0.0158283			ANKRD36	PART	positive - negative	-0.22034	0.148786	0.389307
STMN3	PART	positive - negative	-0.29206	0.00181966	0.0402348			ANKRD36B	PART	positive - negative	-0.395016	0.00939437	0.101106
UCHL1	PART	positive - negative	-0.28058	0.00119397	0.029921			ANKS1B	PART	positive - negative	0.0502759	0.598679	0.788623
GRIA2	PART	positive - negative	-0.273085	0.00108159	0.0290196			ANTKMT	PART	positive - negative	-0.14145	0.356994	0.621012
TMEM30A	PART	positive - negative	-0.262647	0.00113998	0.029921			ANXA11	PART	positive - negative	-0.294462	0.124669	0.357636
SRSF5	PART	positive - negative	-0.261612	0.000767861	0.0232528			ANXA7	PART	positive - negative	0.182781	0.25148	0.516685
APP	PART	positive - negative	0.250234	0.000517151	0.0189577			AP2B1	PART	positive - negative	0.139442	0.438907	0.682363
FTH1	PART	positive - negative	0.293136	0.00164498	0.037565			AP2M1	PART	positive - negative	0.0634977	0.585612	0.780561
CLTC	PART	positive - negative	0.38233	0.00250845	0.0492151			AP2S1	PART	positive - negative	0.553214	0.00391011	0.0656239
BMERB1	PART	positive - negative	0.422343	0.000494012	0.0185989			AP3B2	PART	positive - negative	-0.37738	0.0299873	0.169182
FXYD6	PART	positive - negative	0.461988	0.00022207	0.0103188			AP3D1	PART	positive - negative	-0.317121	0.234094	0.500045
CLSTN1	PART	positive - negative	0.479633	2.3391e-05	0.00250643			AP3S1	PART	positive - negative	0.124304	0.742814	0.86153
VDAC3	PART	positive - negative	0.485416	0.00120285	0.029921			APBB1	PART	positive - negative	-0.121016	0.495057	0.721354
SPTAN1	PART	positive - negative	0.500926	0.000547676	0.0190728			APC2	PART	positive - negative	-0.171449	0.3677	0.623881
MTCH1	PART	positive - negative	0.50546	1.1976e-05	0.00185362			APLP1	PART	positive - negative	0.843978	0.0182125	0.136398
SCAMP5	PART	positive - negative	0.508403	0.000589548	0.019412			APLP2	PART	positive - negative	0.810518	0.000158102	0.00801118
PEA15	PART	positive - negative	0.511253	0.000109601	0.00693976			APMAP	PART	positive - negative	-0.0495265	0.82843	0.90938
PPP2CB	PART	positive - negative	0.515941	0.00142115	0.0335535			APOBEC3A_B	PART	positive - negative	-0.437793	0.00196811	0.0421782
VSNL1	PART	positive - negative	0.579659	0.000109262	0.00693976			APP	PART	positive - negative	0.250234	0.000517151	0.0189577
MLF2	PART	positive - negative	0.583921	6.35099e-05	0.00491496			ARF1	PART	positive - negative	0.352693	0.00527634	0.0781908
ATP2B1	PART	positive - negative	0.589431	4.75247e-05	0.00421585			ARF3	PART	positive - negative	-0.0995046	0.531774	0.747867
YWHAQ	PART	positive - negative	0.639473	0.000407324	0.0158283			ARF4	PART	positive - negative	-0.00905827	0.970953	0.983664
TSPAN7	PART	positive - negative	0.640009	4.84232e-05	0.00421585			ARF5	PART	positive - negative	0.0464652	0.751602	0.86456
C1QL3	PART	positive - negative	0.640069	0.00108329	0.0290196			ARGLU1	PART	positive - negative	0.0500288	0.868719	0.928637
PNMA2	PART	positive - negative	0.648921	1.69392e-05	0.002319			ARHGAP26	PART	positive - negative	-0.21403	0.328285	0.60065
BSG	PART	positive - negative	0.671136	0.00235051	0.0481508			ARHGAP44	PART	positive - negative	0.329827	0.165391	0.421189
ATP6V1E1	PART	positive - negative	0.722628	1.76843e-06	0.000492686			ARHGDIA	PART	positive - negative	0.183786	0.273777	0.53968
MAP1B	PART	positive - negative	0.762918	0.00141009	0.0335535			ARHGDIG	PART	positive - negative	0.166232	0.327311	0.60065
TSPYL1	PART	positive - negative	0.769328	0.0020573	0.0427734			ARHGEF25	PART	positive - negative	-0.020405	0.906733	0.949828
APLP2	PART	positive - negative	0.810518	0.000158102	0.00801118			ARHGEF3	PART	positive - negative	-0.120706	0.621949	0.801457
NCKAP1	PART	positive - negative	0.881405	0.000222229	0.0103188			ARHGEF9	PART	positive - negative	0.0655366	0.699995	0.84159
CALM1	PART	positive - negative	0.930256	0.00101431	0.0282587			ARL2	PART	positive - negative	-0.0215069	0.861995	0.926053
								ARL2BP	PART	positive - negative	0.290075	0.190865	0.4514
								ARL6IP1	PART	positive - negative	0.0679631	0.587403	0.780561
								ARL8A	PART	positive - negative	0.0776356	0.776511	0.875854
								ARL8B	PART	positive - negative	0.519281	0.0131516	0.116689
								ARMCX3	PART	positive - negative	0.440446	0.00650303	0.0846609
								ARNT2	PART	positive - negative	0.51241	0.0368768	0.185449
								ARPC1A	PART	positive - negative	-0.360075	0.117093	0.347089
								ARPC2	PART	positive - negative	0.245654	0.380596	0.634175
								ARPC4	PART	positive - negative	0.239634	0.129736	0.36431
								ARPC5	PART	positive - negative	0.226129	0.0982441	0.313073
								ARPC5L	PART	positive - negative	0.159771	0.388259	0.640054
								ARRB1	PART	positive - negative	0.136786	0.420502	0.663689
								ARRB2	PART	positive - negative	0.102642	0.630964	0.807517
								ARRDC1	PART	positive - negative	-0.0940402	0.587802	0.780561
								ASAH1	PART	positive - negative	0.171403	0.196022	0.459696
								ASNS	PART	positive - negative	-0.18203	0.147909	0.389307
								ATAD3A	PART	positive - negative	-0.200659	0.334084	0.605174
								ATF4	PART	positive - negative	0.14588	0.527791	0.747867
								ATG14	PART	positive - negative	0.0553801	0.796601	0.892014
								ATL1	PART	positive - negative	-0.0629702	0.574675	0.775314
								ATP1A1	PART	positive - negative	0.154163	0.320926	0.594636
								ATP1A3	PART	positive - negative	-0.273026	0.0190123	0.13939
								ATP1B1	PART	positive - negative	-0.327726	0.0162046	0.126933
								ATP2A1	PART	positive - negative	-0.0580886	0.806728	0.894334
								ATP2A2	PART	positive - negative	0.381998	0.0367562	0.185449
								ATP2B1	PART	positive - negative	0.589431	4.75247e-05	0.00421585
								ATP2B2	PART	positive - negative	0.227572	0.224851	0.491938
								ATP2B4	PART	positive - negative	0.113675	0.711453	0.847894
								ATP2C1	PART	positive - negative	0.140276	0.367299	0.623881
								ATP5F1A	PART	positive - negative	0.247078	0.115782	0.345366
								ATP5F1B	PART	positive - negative	-0.0459338	0.767854	0.869038
								ATP5F1D	PART	positive - negative	-0.0895663	0.565127	0.769223
								ATP5IF1	PART	positive - negative	0.110323	0.483862	0.715886
								ATP5MC1	PART	positive - negative	-0.0396479	0.826345	0.908523
								ATP5MC2	PART	positive - negative	0.1639	0.142645	0.381564
								ATP5MC3	PART	positive - negative	-0.17197	0.251913	0.516811
								ATP5ME	PART	positive - negative	-0.0524893	0.723556	0.85169
								ATP5MF	PART	positive - negative	0.261544	0.23887	0.506462
								ATP5MG	PART	positive - negative	-0.148252	0.304496	0.576309
								ATP5MJ	PART	positive - negative	0.12371	0.366474	0.623881
								ATP5MK	PART	positive - negative	0.383177	0.113533	0.340111
								ATP5PB	PART	positive - negative	0.0215735	0.866088	0.928637
								ATP5PF	PART	positive - negative	-0.0672295	0.673076	0.82973
								ATP5PO	PART	positive - negative	0.170109	0.307268	0.579979
								ATP6AP1	PART	positive - negative	0.314719	0.0139996	0.118962
								ATP6AP2	PART	positive - negative	-0.0450028	0.664303	0.824019
								ATP6V0A1	PART	positive - negative	0.143742	0.265939	0.529976
								ATP6V0B	PART	positive - negative	-0.206667	0.183718	0.441933
								ATP6V0C	PART	positive - negative	-0.0652525	0.763909	0.869038
								ATP6V0D1	PART	positive - negative	-0.0169019	0.918771	0.956538
								ATP6V0E2	PART	positive - negative	0.609273	0.0729246	0.257868
								ATP6V1A	PART	positive - negative	0.759668	0.0189761	0.13939
								ATP6V1B2	PART	positive - negative	0.194235	0.122951	0.355334
								ATP6V1E1	PART	positive - negative	0.722628	1.76843e-06	0.000492686
								ATP6V1F	PART	positive - negative	0.088867	0.782853	0.882293
								ATP6V1G1	PART	positive - negative	-0.190823	0.350367	0.616985
								ATP6V1G2	PART	positive - negative	0.468049	0.0688126	0.250165
								ATP6V1H	PART	positive - negative	-0.279264	0.126653	0.359323
								ATP8A1	PART	positive - negative	0.310693	0.0347499	0.178622
								ATP9A	PART	positive - negative	0.518266	0.0112171	0.109269
								ATRX	PART	positive - negative	-0.379547	0.0265411	0.159361
								ATXN10	PART	positive - negative	0.31885	0.162858	0.41626
								AZIN1	PART	positive - negative	0.38692	0.0691412	0.250165
								B3GAT1	PART	positive - negative	-0.457834	0.0628086	0.238399
								B3GAT3	PART	positive - negative	-0.325662	0.0673397	0.249479
								B4GALNT1	PART	positive - negative	-0.16979	0.331991	0.602952
								B4GALNT4	PART	positive - negative	-0.189377	0.344617	0.614661
								B4GAT1	PART	positive - negative	0.767944	0.0443236	0.204358
								BAIAP2	PART	positive - negative	-0.275137	0.0748972	0.258247
								BARHL2	PART	positive - negative	-0.209838	0.0714836	0.256019
								BARX2	PART	positive - negative	-0.170614	0.420702	0.663689
								BASP1	PART	positive - negative	-0.450608	0.00246883	0.0491297
								BBLN	PART	positive - negative	0.00880711	0.949268	0.975169
								BCAP31	PART	positive - negative	0.0680221	0.676209	0.830651
								BCL11B	PART	positive - negative	-0.303328	0.0445745	0.204358
								BCL2L1	PART	positive - negative	-0.100222	0.570625	0.773983
								BCL2L2	PART	positive - negative	-0.0327271	0.736713	0.860009
								BEX1	PART	positive - negative	0.447068	0.0329006	0.176952
								BEX2	PART	positive - negative	0.386359	0.007761	0.0917131
								BEX3	PART	positive - negative	0.0305056	0.784257	0.883161
								BEX4	PART	positive - negative	0.414806	0.0215084	0.14563
								BHLHE22	PART	positive - negative	0.089009	0.745978	0.861946
								BIN1	PART	positive - negative	-0.10178	0.544774	0.755847
								BIRC5	PART	positive - negative	-0.000191595	0.998965	0.998965
								BLCAP	PART	positive - negative	-0.0602441	0.774432	0.874218
								BMERB1	PART	positive - negative	0.422343	0.000494012	0.0185989
								BMPR2	PART	positive - negative	0.0592251	0.760549	0.867686
								BNIP3	PART	positive - negative	-0.00787906	0.961648	0.978991
								BNIP3L	PART	positive - negative	0.0948852	0.524736	0.747867
								BRD4	PART	positive - negative	-0.0822964	0.618851	0.80117
								BRK1	PART	positive - negative	0.138569	0.529874	0.747867
								BRWD1	PART	positive - negative	-0.0312691	0.844828	0.917786
								BSG	PART	positive - negative	0.671136	0.00235051	0.0481508
								BSN	PART	positive - negative	-0.0847727	0.489847	0.720272
								BTBD1	PART	positive - negative	-0.0569849	0.72663	0.853454
								BTBD3	PART	positive - negative	0.312993	0.0786824	0.267328
								BTBD6	PART	positive - negative	-0.532659	0.000915057	0.0260383
								BTC	PART	positive - negative	-1.18749	0.00254556	0.0492494
								C11orf58	PART	positive - negative	0.124598	0.330704	0.602323
								C15orf48	PART	positive - negative	-0.348882	0.111343	0.337371
								C1orf216	PART	positive - negative	-0.0310101	0.891516	0.942059
								C1QB	PART	positive - negative	-0.0375134	0.888994	0.941726
								C1QBP	PART	positive - negative	0.103635	0.408567	0.655315
								C1QL2	PART	positive - negative	0.184922	0.121661	0.35288
								C1QL3	PART	positive - negative	0.640069	0.00108329	0.0290196
								C1QTNF4	PART	positive - negative	-0.060143	0.706644	0.846393
								C22orf39	PART	positive - negative	-0.200889	0.241051	0.508763
								C4orf3	PART	positive - negative	0.0579294	0.767955	0.869038
								C4orf51	PART	positive - negative	-0.340782	0.0213571	0.14563
								C5orf38	PART	positive - negative	-0.182311	0.360108	0.623881
								CA11	PART	positive - negative	0.343186	0.0724545	0.257868
								CABP1	PART	positive - negative	-0.00779415	0.961032	0.978991
								CACNA1E	PART	positive - negative	0.230671	0.193845	0.456126
								CACNA2D1	PART	positive - negative	-0.0957742	0.691687	0.837843
								CACNB1	PART	positive - negative	-0.508837	0.0337691	0.177287
								CACNG8	PART	positive - negative	-0.631253	0.00339009	0.0605999
								CACYBP	PART	positive - negative	-0.330152	0.0286445	0.164205
								CADM2	PART	positive - negative	0.0428625	0.861172	0.926053
								CADM3	PART	positive - negative	0.107847	0.367041	0.623881
								CADPS	PART	positive - negative	0.322902	0.220484	0.48925
								CALM1	PART	positive - negative	0.930256	0.00101431	0.0282587
								CALM2	PART	positive - negative	0.972006	0.0105809	0.10786
								CALM3	PART	positive - negative	0.521625	0.0137284	0.118962
								CALR	PART	positive - negative	-0.0495499	0.684291	0.835036
								CALY	PART	positive - negative	-0.000767452	0.997231	0.998965
								CAMK1D	PART	positive - negative	0.0856977	0.527825	0.747867
								CAMK1G	PART	positive - negative	-0.27114	0.121849	0.35288
								CAMK2A	PART	positive - negative	-0.116718	0.227011	0.491938
								CAMK2B	PART	positive - negative	0.17929	0.255792	0.521696
								CAMK2D	PART	positive - negative	0.114201	0.422302	0.665459
								CAMK2N1	PART	positive - negative	0.0960779	0.634013	0.808098
								CAMK4	PART	positive - negative	-0.151302	0.366184	0.623881
								CAMKK1	PART	positive - negative	0.127772	0.557883	0.765647
								CAMKK2	PART	positive - negative	-0.255248	0.205014	0.474392
								CAMKV	PART	positive - negative	0.00902558	0.962384	0.978991
								CAMSAP2	PART	positive - negative	0.376273	0.0487118	0.211388
								CANX	PART	positive - negative	0.0914037	0.64325	0.81311
								CAP2	PART	positive - negative	0.240463	0.100846	0.315681
								CAPNS1	PART	positive - negative	0.279335	0.0741089	0.258085
								CAPRIN1	PART	positive - negative	-0.110316	0.363711	0.623881
								CAPZB	PART	positive - negative	-0.0119509	0.953423	0.975267
								CASP12	PART	positive - negative	-0.215901	0.222069	0.490242
								CBS	PART	positive - negative	-0.366262	0.033592	0.177287
								CBWD2	PART	positive - negative	0.116265	0.504581	0.730646
								CBX6	PART	positive - negative	-0.0221279	0.918755	0.956538
								CCDC107	PART	positive - negative	-0.29016	0.0742681	0.258085
								CCDC112	PART	positive - negative	0.0306319	0.880745	0.935834
								CCDC13	PART	positive - negative	0.252753	0.0902717	0.294408
								CCDC137	PART	positive - negative	-0.868331	0.0284124	0.164205
								CCDC24	PART	positive - negative	-0.349382	0.0653902	0.244862
								CCDC47	PART	positive - negative	-0.437539	0.00943557	0.101106
								CCDC61	PART	positive - negative	-0.0994516	0.552661	0.761136
								CCDC85B	PART	positive - negative	-0.312484	0.0395285	0.191334
								CCDC88B	PART	positive - negative	-0.191651	0.108147	0.330877
								CCDC92	PART	positive - negative	0.376427	0.0223008	0.146624
								CCK	PART	positive - negative	-0.327906	0.13342	0.368027
								CCL24	PART	positive - negative	0.0871929	0.696448	0.839232
								CCN3	PART	positive - negative	0.47786	0.0217677	0.14563
								CCS	PART	positive - negative	-0.517223	0.0253636	0.154286
								CCSAP	PART	positive - negative	0.195979	0.189013	0.449989
								CCT2	PART	positive - negative	0.0139881	0.952848	0.975267
								CCT4	PART	positive - negative	-0.396167	0.0735839	0.258085
								CD22	PART	positive - negative	0.0759218	0.580549	0.776854
								CD47	PART	positive - negative	0.241774	0.171522	0.428962
								CD59	PART	positive - negative	0.413779	0.00684865	0.08518
								CDC34	PART	positive - negative	-0.446218	0.00892123	0.0986292
								CDC37	PART	positive - negative	-0.0252883	0.860773	0.926053
								CDIP1	PART	positive - negative	0.272376	0.225375	0.491938
								CDK14	PART	positive - negative	0.314458	0.0473783	0.210163
								CDK17	PART	positive - negative	0.0930484	0.617219	0.800546
								CDK5R1	PART	positive - negative	0.0334331	0.80702	0.894334
								CDK5R2	PART	positive - negative	-0.221127	0.234766	0.500045
								CDK9	PART	positive - negative	-0.31471	0.0346312	0.178622
								CDKN1B	PART	positive - negative	-0.22269	0.33078	0.602323
								CDKN2D	PART	positive - negative	-0.0577843	0.684573	0.835036
								CDS2	PART	positive - negative	0.296788	0.128885	0.363017
								CELF1	PART	positive - negative	0.150277	0.511284	0.736524
								CELF3	PART	positive - negative	0.188031	0.176646	0.432114
								CELF5	PART	positive - negative	0.218911	0.143616	0.382517
								CELSR2	PART	positive - negative	0.0333079	0.800095	0.892757
								CFDP1	PART	positive - negative	-0.0569948	0.742087	0.86153
								CFHR1	PART	positive - negative	-0.138601	0.598342	0.788623
								CFL1	PART	positive - negative	0.158541	0.0281759	0.164205
								CHCHD10	PART	positive - negative	0.142979	0.419631	0.663689
								CHD5	PART	positive - negative	-0.20435	0.2439	0.51215
								CHGA	PART	positive - negative	-0.636962	0.00136072	0.033254
								CHGB	PART	positive - negative	-0.30459	0.0785891	0.267328
								CHL1	PART	positive - negative	0.163037	0.234754	0.500045
								CHMP3	PART	positive - negative	0.228613	0.31604	0.590139
								CHN1	PART	positive - negative	0.196317	0.209915	0.478677
								CHP1	PART	positive - negative	0.00580347	0.971891	0.983898
								CHRM1	PART	positive - negative	-0.370297	0.0907862	0.294791
								CIRBP	PART	positive - negative	-0.0528192	0.836455	0.912437
								CKB	PART	positive - negative	-0.406532	2.13732e-07	9.92428e-05
								CKMT1A	PART	positive - negative	-0.123621	0.515805	0.739976
								CLIP3	PART	positive - negative	-0.0760282	0.640138	0.812061
								CLSTN1	PART	positive - negative	0.479633	2.3391e-05	0.00250643
								CLSTN3	PART	positive - negative	0.175451	0.243362	0.512091
								CLTA	PART	positive - negative	-0.23103	0.244126	0.51215
								CLTB	PART	positive - negative	-0.232817	0.0529908	0.22034
								CLTC	PART	positive - negative	0.38233	0.00250845	0.0492151
								CLU	PART	positive - negative	-0.0695523	0.573878	0.775314
								CMA1	PART	positive - negative	-0.205566	0.206778	0.475618
								CMAS	PART	positive - negative	0.126608	0.452093	0.693574
								CNBP	PART	positive - negative	0.198904	0.362509	0.623881
								CNIH2	PART	positive - negative	0.250833	0.190767	0.4514
								CNKSR2	PART	positive - negative	0.105905	0.365454	0.623881
								CNPY2	PART	positive - negative	-0.223928	0.406011	0.653087
								CNR1	PART	positive - negative	-0.136679	0.400836	0.650696
								CNRIP1	PART	positive - negative	0.328734	0.134536	0.369644
								CNTLN	PART	positive - negative	-0.215529	0.219544	0.48925
								CNTN1	PART	positive - negative	0.333916	0.0757844	0.260019
								CNTNAP1	PART	positive - negative	-0.0383149	0.868156	0.928637
								CNTNAP2	PART	positive - negative	0.105142	0.499742	0.725903
								COL5A2	PART	positive - negative	-0.913603	0.000138348	0.00801118
								COPS8	PART	positive - negative	0.162663	0.484404	0.715886
								COPS9	PART	positive - negative	0.19725	0.186512	0.444881
								COX4I1	PART	positive - negative	0.298996	0.233042	0.500045
								COX5A	PART	positive - negative	0.0438453	0.8004	0.892757
								COX5B	PART	positive - negative	-0.22681	0.339653	0.612682
								COX6A1	PART	positive - negative	-0.1109	0.391009	0.642306
								COX6B1	PART	positive - negative	0.0630712	0.726179	0.853454
								COX6C	PART	positive - negative	-0.0402096	0.76577	0.869038
								COX7A2	PART	positive - negative	0.217973	0.166343	0.421992
								COX7A2L	PART	positive - negative	-0.282814	0.171523	0.428962
								COX7C	PART	positive - negative	-0.079503	0.621162	0.801457
								COX8A	PART	positive - negative	-0.104496	0.376381	0.630733
								CPE	PART	positive - negative	0.0375314	0.760074	0.867686
								CPLX2	PART	positive - negative	-0.216874	0.0578775	0.228428
								CPNE6	PART	positive - negative	-0.461232	0.0127701	0.114767
								CPTP	PART	positive - negative	-0.616337	0.0225768	0.146624
								CR2	PART	positive - negative	-0.114894	0.543776	0.755214
								CRABP2	PART	positive - negative	-0.0421568	0.810809	0.897107
								CRACDL	PART	positive - negative	0.0771257	0.768633	0.869079
								CREG2	PART	positive - negative	0.830632	0.0713875	0.256019
								CRHR1	PART	positive - negative	-0.31141	0.0808394	0.272003
								CRKL	PART	positive - negative	0.396903	0.0336301	0.177287
								CRMP1	PART	positive - negative	0.260076	0.0558203	0.225384
								CSDE1	PART	positive - negative	0.0310214	0.86975	0.928637
								CSNK1D	PART	positive - negative	-0.202575	0.453109	0.694368
								CSNK2A3	PART	positive - negative	-0.506361	0.0122189	0.113738
								CSTF3	PART	positive - negative	-0.345181	0.0401444	0.192831
								CT47A10	PART	positive - negative	-0.29124	0.107936	0.330877
								CT47B1	PART	positive - negative	-0.29901	0.0298609	0.169182
								CTBP1	PART	positive - negative	-0.0251697	0.936937	0.969342
								CTNNB1	PART	positive - negative	0.296545	0.091222	0.295517
								CTNND2	PART	positive - negative	0.19319	0.354828	0.618894
								CTSB	PART	positive - negative	0.0331674	0.840821	0.91505
								CTSD	PART	positive - negative	0.316725	0.089001	0.293205
								CTSF	PART	positive - negative	0.381671	0.0163109	0.126933
								CTU1	PART	positive - negative	-0.132331	0.582386	0.777818
								CTXN1	PART	positive - negative	-0.351833	0.0180309	0.136326
								CTXND1	PART	positive - negative	-0.219894	0.397391	0.649327
								CUTA	PART	positive - negative	0.366402	0.132462	0.36611
								CX3CL1	PART	positive - negative	-0.0638334	0.731123	0.857285
								CXCR4	PART	positive - negative	-0.131381	0.271009	0.536297
								CXXC5	PART	positive - negative	0.431517	0.0403901	0.192951
								CYCS	PART	positive - negative	0.023509	0.906871	0.949828
								CYFIP2	PART	positive - negative	0.308483	0.0110976	0.109269
								CYP2A6	PART	positive - negative	-0.635829	1.31789e-06	0.000458956
								CYP2W1	PART	positive - negative	0.0307007	0.824596	0.907317
								CYP46A1	PART	positive - negative	0.176754	0.478828	0.714141
								DACH1	PART	positive - negative	-0.644934	0.0599661	0.233332
								DBN1	PART	positive - negative	-0.247484	0.0824232	0.275999
								DCLK1	PART	positive - negative	-0.0128342	0.946516	0.973061
								DCLK2	PART	positive - negative	0.0792334	0.577943	0.775602
								DCTN1	PART	positive - negative	0.0254123	0.860671	0.926053
								DDAH1	PART	positive - negative	-0.0292938	0.867833	0.928637
								DDRGK1	PART	positive - negative	-0.332565	0.0326397	0.176952
								DDX17	PART	positive - negative	-0.128824	0.448407	0.689438
								DDX24	PART	positive - negative	0.163854	0.264237	0.527338
								DDX3X	PART	positive - negative	0.276461	0.172685	0.429194
								DDX4	PART	positive - negative	-0.101468	0.648673	0.81479
								DDX5	PART	positive - negative	-0.316576	0.183512	0.441933
								DELE1	PART	positive - negative	0.101608	0.639322	0.812061
								DGKZ	PART	positive - negative	-0.302844	0.0545661	0.222253
								DHCR24	PART	positive - negative	0.541538	0.343701	0.614603
								DHRS1	PART	positive - negative	-0.3868	0.0434084	0.202912
								DIO3	PART	positive - negative	-0.326757	0.176194	0.432114
								DIRAS1	PART	positive - negative	0.0600911	0.687296	0.83543
								DIRAS2	PART	positive - negative	-0.166414	0.277215	0.542079
								DKK1	PART	positive - negative	-0.0732593	0.694844	0.839232
								DKK3	PART	positive - negative	0.579076	0.0122518	0.113738
								DLG2	PART	positive - negative	-0.152992	0.498719	0.725173
								DLG4	PART	positive - negative	0.0333282	0.80111	0.892757
								DLGAP1	PART	positive - negative	0.160198	0.527338	0.747867
								DLGAP3	PART	positive - negative	-0.174146	0.176338	0.432114
								DLST	PART	positive - negative	-0.0276929	0.869972	0.928637
								DMRTC2	PART	positive - negative	-0.433555	0.0225004	0.146624
								DMTN	PART	positive - negative	-0.154827	0.284663	0.55151
								DNAJA1	PART	positive - negative	0.0483977	0.812597	0.897659
								DNAJA4	PART	positive - negative	0.44811	0.039558	0.191334
								DNAJB6	PART	positive - negative	0.169385	0.542031	0.753764
								DNAJC5	PART	positive - negative	0.265431	0.131392	0.364953
								DNAJC6	PART	positive - negative	0.438391	0.0731215	0.257868
								DNER	PART	positive - negative	0.125853	0.494071	0.720671
								DNM1	PART	positive - negative	0.0491773	0.531642	0.747867
								DNM2	PART	positive - negative	-0.319796	0.169456	0.426088
								DOC2B	PART	positive - negative	-0.0732824	0.606874	0.793508
								DOCK4	PART	positive - negative	-0.119716	0.410379	0.656982
								DOK3	PART	positive - negative	-0.151829	0.378684	0.633262
								DOK6	PART	positive - negative	0.104112	0.502158	0.727948
								DPYSL2	PART	positive - negative	-0.134021	0.282511	0.548866
								DRAP1	PART	positive - negative	0.324526	0.0195762	0.14108
								DRD4	PART	positive - negative	-0.192092	0.353963	0.618894
								DSTN	PART	positive - negative	0.331173	0.117688	0.348066
								DTX3	PART	positive - negative	0.0705334	0.62152	0.801457
								DUSP1	PART	positive - negative	-0.518967	0.0090121	0.0988493
								DUX4	PART	positive - negative	-0.431147	9.62968e-06	0.00185362
								DUX5	PART	positive - negative	-0.439078	0.00028415	0.0119946
								DVL1	PART	positive - negative	-0.416536	0.0226304	0.146624
								DYNC1H1	PART	positive - negative	-0.0478959	0.668643	0.827194
								DYNC1LI2	PART	positive - negative	-0.0118813	0.938693	0.969342
								DYNLL1	PART	positive - negative	0.384034	0.0392234	0.191043
								DYNLL2	PART	positive - negative	0.214513	0.225116	0.491938
								DYNLT3	PART	positive - negative	0.386751	0.00581518	0.081336
								DYRK1A	PART	positive - negative	0.278558	0.044441	0.204358
								EBI3	PART	positive - negative	-0.267111	0.144575	0.384338
								EDF1	PART	positive - negative	0.0600727	0.633741	0.808098
								EEF1A2	PART	positive - negative	-0.360713	0.00350967	0.0605999
								EFR3A	PART	positive - negative	0.114964	0.414309	0.65958
								EFR3B	PART	positive - negative	0.166977	0.354987	0.618894
								EGR1	PART	positive - negative	-0.215705	0.444729	0.685741
								EGR3	PART	positive - negative	0.209665	0.347898	0.615002
								EHD1	PART	positive - negative	-0.0757182	0.696174	0.839232
								EID1	PART	positive - negative	0.389771	0.0956816	0.306401
								EIF1	PART	positive - negative	0.57927	0.0285977	0.164205
								EIF1B	PART	positive - negative	0.215029	0.131781	0.364953
								EIF3A	PART	positive - negative	-0.370792	0.00606246	0.0825799
								EIF3C	PART	positive - negative	0.134364	0.315513	0.589947
								EIF3K	PART	positive - negative	-0.344413	0.035344	0.181008
								EIF4A1	PART	positive - negative	-0.317349	0.0653798	0.244862
								EIF4A2	PART	positive - negative	0.0306121	0.802285	0.893351
								EIF4B	PART	positive - negative	0.115586	0.468407	0.708463
								EIF4G1	PART	positive - negative	0.0854921	0.539872	0.753764
								EIF4G2	PART	positive - negative	0.154402	0.528907	0.747867
								EIF5A	PART	positive - negative	-0.0974235	0.791611	0.888569
								ELAVL3	PART	positive - negative	-0.0919252	0.44453	0.685741
								ELK1	PART	positive - negative	-0.227357	0.246262	0.512975
								ELMO1	PART	positive - negative	0.2741	0.0994341	0.313496
								ELMOD1	PART	positive - negative	0.147903	0.295493	0.56675
								ELOB	PART	positive - negative	0.170241	0.138185	0.375209
								ELOC	PART	positive - negative	0.372785	0.0224507	0.146624
								ELOVL5	PART	positive - negative	-0.388362	0.198521	0.463992
								EMC10	PART	positive - negative	0.0418213	0.834543	0.9114
								EMX1	PART	positive - negative	-0.055674	0.660155	0.822899
								ENC1	PART	positive - negative	0.42092	0.0467336	0.209326
								ENO1	PART	positive - negative	0.723714	0.0133325	0.117546
								ENO2	PART	positive - negative	0.723087	0.0495204	0.212907
								ENOPH1	PART	positive - negative	0.459993	0.00410773	0.0681199
								ENSA	PART	positive - negative	0.0542418	0.742848	0.86153
								ENTPD6	PART	positive - negative	0.23269	0.106748	0.328981
								EPC1	PART	positive - negative	-0.494695	0.00782151	0.0917131
								EPDR1	PART	positive - negative	0.0515401	0.715598	0.849181
								EPHA4	PART	positive - negative	-0.307326	0.0110067	0.109269
								EPHX1	PART	positive - negative	0.143325	0.492324	0.720386
								EPS15	PART	positive - negative	0.145653	0.462093	0.703492
								ERBB2	PART	positive - negative	-0.144752	0.449663	0.690607
								ERF	PART	positive - negative	-0.115317	0.350594	0.616985
								ETV3	PART	positive - negative	-0.337712	0.026684	0.159531
								EVL	PART	positive - negative	-0.11813	0.366489	0.623881
								EXOSC6	PART	positive - negative	-0.181395	0.376397	0.630733
								FABP1	PART	positive - negative	-0.293087	0.0539429	0.220642
								FABP3	PART	positive - negative	0.0736221	0.624356	0.802332
								FAIM2	PART	positive - negative	0.231744	0.0499692	0.213566
								FAM107A	PART	positive - negative	0.520406	0.0677028	0.249497
								FAM118A	PART	positive - negative	0.130057	0.54208	0.753764
								FAM131A	PART	positive - negative	0.198309	0.105521	0.32602
								FAM168B	PART	positive - negative	-0.034168	0.838791	0.914269
								FAM171A1	PART	positive - negative	0.237396	0.176915	0.432114
								FAM171B	PART	positive - negative	0.261755	0.10289	0.321359
								FAM204A	PART	positive - negative	-0.229817	0.170328	0.427509
								FAM3A	PART	positive - negative	-0.323992	0.154045	0.399599
								FAM3C	PART	positive - negative	-0.283619	0.0996975	0.313496
								FAM47B	PART	positive - negative	-0.265661	0.136044	0.371587
								FARP1	PART	positive - negative	-0.191901	0.343666	0.614603
								FAU	PART	positive - negative	-0.0707539	0.607395	0.793508
								FBRS	PART	positive - negative	-0.529716	0.00786882	0.0917131
								FBXL16	PART	positive - negative	0.0408753	0.740558	0.861099
								FBXO34	PART	positive - negative	0.0543929	0.804996	0.893513
								FBXW11	PART	positive - negative	0.113127	0.382624	0.636033
								FBXW7	PART	positive - negative	-0.0395671	0.723906	0.85169
								FCF1	PART	positive - negative	-0.240941	0.0996426	0.313496
								FCGRT	PART	positive - negative	0.0822834	0.827543	0.909123
								FEZF2	PART	positive - negative	-0.382008	0.123695	0.356206
								FGF11	PART	positive - negative	-0.0316171	0.839574	0.914407
								FGF21	PART	positive - negative	-0.111326	0.354308	0.618894
								FHL1	PART	positive - negative	0.377025	0.251139	0.516685
								FIBCD1	PART	positive - negative	-0.0158156	0.934634	0.968709
								FIZ1	PART	positive - negative	-0.429798	0.00470999	0.0738061
								FKBP1A	PART	positive - negative	0.598654	0.0491361	0.211909
								FKBP2	PART	positive - negative	0.110223	0.510982	0.736524
								FKBP3	PART	positive - negative	-0.0993745	0.608607	0.79381
								FKBP8	PART	positive - negative	0.083048	0.679162	0.83281
								FOXG1	PART	positive - negative	-0.354286	0.0345064	0.178622
								FOXJ3	PART	positive - negative	0.109799	0.482894	0.715654
								FRRS1L	PART	positive - negative	0.227448	0.280475	0.54605
								FSCN1	PART	positive - negative	0.0362803	0.883772	0.937619
								FTH1	PART	positive - negative	0.293136	0.00164498	0.037565
								FUS	PART	positive - negative	-0.425828	0.00347791	0.0605999
								FXR2	PART	positive - negative	-0.00467578	0.977896	0.987824
								FXYD6	PART	positive - negative	0.461988	0.00022207	0.0103188
								G3BP2	PART	positive - negative	0.1657	0.369872	0.626041
								GABARAP	PART	positive - negative	0.115229	0.491041	0.720272
								GABARAPL1	PART	positive - negative	-0.0152631	0.934373	0.968709
								GABARAPL2	PART	positive - negative	0.0848116	0.366915	0.623881
								GABBR1	PART	positive - negative	0.0312125	0.833272	0.9114
								GABBR2	PART	positive - negative	0.099351	0.534497	0.749803
								GABRA1	PART	positive - negative	-0.115407	0.384417	0.636347
								GABRA2	PART	positive - negative	0.252706	0.0748387	0.258247
								GABRB2	PART	positive - negative	0.569149	0.00269389	0.0514054
								GABRB3	PART	positive - negative	0.138656	0.5953	0.786768
								GABRG2	PART	positive - negative	-0.225209	0.264164	0.527338
								GADD45A	PART	positive - negative	-0.1542	0.438668	0.682363
								GALNT17	PART	positive - negative	-0.163213	0.274593	0.53968
								GALNT18	PART	positive - negative	-0.337983	0.0197384	0.14108
								GALNT2	PART	positive - negative	-0.0999606	0.513407	0.738055
								GALNTL5	PART	positive - negative	-0.0575506	0.743402	0.86153
								GALR3	PART	positive - negative	-0.514233	0.000161029	0.00801118
								GAP43	PART	positive - negative	0.394543	0.223952	0.491283
								GAS7	PART	positive - negative	0.371976	0.0577436	0.228428
								GDA	PART	positive - negative	-0.129683	0.581277	0.777082
								GDI1	PART	positive - negative	-0.0757251	0.590474	0.782617
								GFAP	PART	positive - negative	0.107586	0.634064	0.808098
								GIT1	PART	positive - negative	-0.244877	0.00838338	0.0941778
								GLS	PART	positive - negative	-0.074508	0.631289	0.807517
								GLUD1	PART	positive - negative	0.240303	0.162084	0.41626
								GNA11	PART	positive - negative	-0.364839	0.0844671	0.28149
								GNAO1	PART	positive - negative	-0.385594	0.226949	0.491938
								GNAQ	PART	positive - negative	0.389847	0.0110473	0.109269
								GNAS	PART	positive - negative	0.241518	0.00780345	0.0917131
								GNB1	PART	positive - negative	0.316351	0.0328728	0.176952
								GNG2	PART	positive - negative	0.21616	0.245666	0.512975
								GNG3	PART	positive - negative	0.00727546	0.984136	0.992687
								GOLGA8A	PART	positive - negative	-0.998984	0.0138183	0.118962
								GOT1	PART	positive - negative	-0.449906	0.00731824	0.0894238
								GPI	PART	positive - negative	0.231944	0.0690153	0.250165
								GPM6A	PART	positive - negative	0.125785	0.335437	0.606837
								GPM6B	PART	positive - negative	-0.186146	0.173841	0.430126
								GPR141	PART	positive - negative	0.0663298	0.72382	0.85169
								GPR162	PART	positive - negative	0.0674142	0.727296	0.853516
								GPR22	PART	positive - negative	-0.160959	0.431435	0.677553
								GPX4	PART	positive - negative	0.268147	0.0930031	0.299892
								GRB2	PART	positive - negative	0.150036	0.190469	0.4514
								GRIA1	PART	positive - negative	-0.25236	0.117047	0.347089
								GRIA2	PART	positive - negative	-0.273085	0.00108159	0.0290196
								GRIN1	PART	positive - negative	-0.0851969	0.607805	0.793508
								GRIN2A	PART	positive - negative	0.00779964	0.959288	0.978249
								GRIN2B	PART	positive - negative	0.199809	0.120425	0.350946
								GRINA	PART	positive - negative	-0.0236193	0.830797	0.91126
								GRK3	PART	positive - negative	0.0101989	0.956662	0.977002
								GSK3A	PART	positive - negative	0.0171594	0.91765	0.956538
								GYPC	PART	positive - negative	0.140674	0.580006	0.776854
								H1-7	PART	positive - negative	-0.0810203	0.594226	0.786094
								H2AC6	PART	positive - negative	0.0717461	0.632524	0.808098
								H2AJ	PART	positive - negative	-0.114689	0.461177	0.702866
								H2AZ1	PART	positive - negative	-0.119691	0.392171	0.643455
								H2BC4	PART	positive - negative	-0.320079	0.0484715	0.211388
								H3-3B	PART	positive - negative	-0.0454268	0.856066	0.924418
								H3-4	PART	positive - negative	-0.143421	0.526368	0.747867
								H4C1	PART	positive - negative	-0.530589	0.0250555	0.153755
								HABP4	PART	positive - negative	-0.0142442	0.938724	0.969342
								HBA1	PART	positive - negative	-0.387768	0.0570514	0.227715
								HDLBP	PART	positive - negative	0.0326791	0.892791	0.942059
								HID1	PART	positive - negative	-0.0674078	0.718092	0.849181
								HIGD1A	PART	positive - negative	0.16274	0.271036	0.536297
								HINT1	PART	positive - negative	-0.0448976	0.700217	0.84159
								HK1	PART	positive - negative	0.227728	0.228781	0.494376
								HLA-B	PART	positive - negative	-0.205635	0.22891	0.494376
								HLA-DMB	PART	positive - negative	-0.193748	0.39833	0.649327
								HLA-DQB2	PART	positive - negative	-0.10957	0.627178	0.804475
								HLA-DRB1	PART	positive - negative	-0.00956589	0.964899	0.980382
								HMGB1	PART	positive - negative	0.070459	0.708305	0.846926
								HMGCLL1	PART	positive - negative	-0.580459	1.9977e-05	0.002319
								HMGN1	PART	positive - negative	-0.656924	0.0415645	0.196269
								HMX1	PART	positive - negative	-0.465543	0.0279133	0.163375
								HNRNPA1	PART	positive - negative	0.172881	0.240213	0.508537
								HNRNPA2B1	PART	positive - negative	-0.122659	0.469084	0.708463
								HNRNPA3	PART	positive - negative	0.0878077	0.671946	0.82907
								HNRNPCL3	PART	positive - negative	-0.319726	0.0589888	0.230172
								HNRNPDL	PART	positive - negative	0.0885373	0.704667	0.844752
								HNRNPU	PART	positive - negative	-0.0331711	0.849956	0.918533
								HOMER1	PART	positive - negative	-0.277408	0.105553	0.32602
								HOPX	PART	positive - negative	-0.206275	0.387951	0.640054
								HPCA	PART	positive - negative	0.164429	0.280669	0.54605
								HPCAL1	PART	positive - negative	0.285213	0.357093	0.621012
								HPCAL4	PART	positive - negative	0.28198	0.322582	0.59604
								HPGDS	PART	positive - negative	-0.0893461	0.712317	0.848084
								HRK	PART	positive - negative	-0.0619754	0.681151	0.833781
								HSBP1	PART	positive - negative	0.282586	0.209958	0.478677
								HSP90AA1	PART	positive - negative	0.206217	0.0368214	0.185449
								HSP90AB1	PART	positive - negative	0.153218	0.131624	0.364953
								HSPA12A	PART	positive - negative	-0.19832	0.347024	0.615002
								HSPA4	PART	positive - negative	-0.144579	0.357673	0.621246
								HSPA8	PART	positive - negative	0.922879	0.0141764	0.118962
								HSPA9	PART	positive - negative	-0.186302	0.18542	0.443797
								HSPD1	PART	positive - negative	-0.0386028	0.843879	0.917661
								IARS1	PART	positive - negative	0.65304	0.0209799	0.145367
								ICAM5	PART	positive - negative	-0.178038	0.25793	0.522366
								IDH3G	PART	positive - negative	-0.155087	0.373902	0.630733
								IDS	PART	positive - negative	0.101825	0.464473	0.706344
								IFITM2	PART	positive - negative	-0.519196	0.00519245	0.0781908
								IGHMBP2	PART	positive - negative	-0.68651	0.054012	0.220642
								IL24	PART	positive - negative	-0.187014	0.167311	0.422985
								IL4I1	PART	positive - negative	-0.647682	0.00159196	0.03696
								INAVA	PART	positive - negative	-0.160099	0.626334	0.804132
								INTS6L	PART	positive - negative	-0.0572376	0.738385	0.860009
								ISCU	PART	positive - negative	0.380129	0.0195434	0.14108
								ITFG1	PART	positive - negative	0.132859	0.563381	0.768542
								ITM2B	PART	positive - negative	0.157269	0.320701	0.594636
								ITM2C	PART	positive - negative	0.151708	0.542191	0.753764
								ITPRID2	PART	positive - negative	-0.0403791	0.804005	0.893513
								JAKMIP1	PART	positive - negative	-0.00029626	0.998602	0.998965
								JOSD2	PART	positive - negative	-0.375199	0.000547218	0.0190728
								JPH3	PART	positive - negative	-0.0670291	0.648091	0.81479
								JPH4	PART	positive - negative	-0.47231	0.0466823	0.209326
								JUND	PART	positive - negative	0.624794	0.0581055	0.228647
								KANK3	PART	positive - negative	-0.301331	0.0449807	0.204765
								KCNAB2	PART	positive - negative	-0.123709	0.441559	0.683637
								KCNAB3	PART	positive - negative	-0.252144	0.201924	0.4688
								KCNH3	PART	positive - negative	-0.122233	0.410914	0.656982
								KCNJ9	PART	positive - negative	-0.593735	0.00451938	0.072362
								KCNK1	PART	positive - negative	0.0691328	0.654409	0.819777
								KCNK4	PART	positive - negative	-0.344275	0.0431802	0.202525
								KCNQ2	PART	positive - negative	-0.186017	0.247441	0.512975
								KCNQ3	PART	positive - negative	0.145342	0.376719	0.630733
								KDM1A	PART	positive - negative	-0.318951	0.0797082	0.268846
								KDM4B	PART	positive - negative	-0.705144	0.00884176	0.0985326
								KHDRBS1	PART	positive - negative	0.2158	0.168402	0.424203
								KHDRBS3	PART	positive - negative	0.233022	0.214512	0.48509
								KHSRP	PART	positive - negative	-0.0606002	0.721682	0.85169
								KIAA0513	PART	positive - negative	0.272403	0.148959	0.389307
								KIAA0930	PART	positive - negative	-0.402421	0.0101881	0.107515
								KIF1A	PART	positive - negative	-0.23201	0.0668047	0.248157
								KIF1B	PART	positive - negative	0.286402	0.10464	0.32464
								KIF3C	PART	positive - negative	0.347201	0.030509	0.169996
								KIF5A	PART	positive - negative	-0.278149	0.13065	0.364719
								KIF5C	PART	positive - negative	0.500452	0.0175519	0.133605
								KLC1	PART	positive - negative	0.146449	0.310511	0.58485
								KLC2	PART	positive - negative	-0.339888	0.138451	0.375209
								KLF16	PART	positive - negative	-0.161833	0.404782	0.652618
								KLHDC3	PART	positive - negative	-0.0178917	0.906273	0.949828
								KLHL2	PART	positive - negative	0.542781	0.166004	0.421978
								KPNA3	PART	positive - negative	0.113104	0.587168	0.780561
								KRAS	PART	positive - negative	-0.318979	0.0320759	0.175222
								KRT28	PART	positive - negative	-0.431805	0.0136153	0.118962
								KRTAP10-10	PART	positive - negative	-0.645123	0.00171396	0.0385087
								KRTAP9-4	PART	positive - negative	-0.0078613	0.965695	0.980476
								KRTCAP2	PART	positive - negative	-0.109942	0.648332	0.81479
								LAGE3	PART	positive - negative	0.0759334	0.721028	0.85169
								LAMP5	PART	positive - negative	0.517782	0.111407	0.337371
								LARGE1	PART	positive - negative	0.418291	0.0438394	0.204242
								LDHA	PART	positive - negative	0.472895	0.0658859	0.246056
								LDHB	PART	positive - negative	-0.0415243	0.656526	0.82169
								LDOC1	PART	positive - negative	0.1527	0.384619	0.636347
								LENG1	PART	positive - negative	-0.348414	0.022791	0.146981
								LENG8	PART	positive - negative	0.0374662	0.849692	0.918533
								LGI3	PART	positive - negative	-0.0390093	0.876763	0.935133
								LGMN	PART	positive - negative	-0.136151	0.474094	0.710121
								LINGO1	PART	positive - negative	-0.366473	0.0751594	0.258511
								LIPE	PART	positive - negative	-0.35429	0.168362	0.424203
								LMO3	PART	positive - negative	0.512283	0.262605	0.526343
								LMO4	PART	positive - negative	-0.0715302	0.674821	0.830411
								LMTK3	PART	positive - negative	-0.16496	0.312898	0.588214
								LONRF2	PART	positive - negative	0.096976	0.509766	0.736524
								LPAR2	PART	positive - negative	-0.145077	0.589216	0.781693
								LPCAT4	PART	positive - negative	-0.371959	0.0985752	0.313073
								LPIN3	PART	positive - negative	-0.147169	0.524138	0.747867
								LRAT	PART	positive - negative	-0.141336	0.563855	0.768542
								LRP12	PART	positive - negative	0.184335	0.310689	0.58485
								LRRC27	PART	positive - negative	-0.124974	0.465615	0.706537
								LRRC47	PART	positive - negative	0.246634	0.248664	0.514383
								LRRTM4	PART	positive - negative	0.148171	0.417042	0.662416
								LUC7L	PART	positive - negative	-0.314521	0.212788	0.483547
								LY6E	PART	positive - negative	0.588892	0.0382036	0.188655
								LY6H	PART	positive - negative	-0.349882	0.0232502	0.148567
								LYNX1	PART	positive - negative	-0.225317	0.440965	0.683637
								LYRM2	PART	positive - negative	-0.0296007	0.880396	0.935834
								LZTS3	PART	positive - negative	0.436292	0.0283244	0.164205
								MACF1	PART	positive - negative	-0.129959	0.537987	0.752425
								MAGEA3	PART	positive - negative	-0.400556	0.0524987	0.219612
								MAGEA4	PART	positive - negative	-0.389919	0.00357701	0.0607656
								MAGED1	PART	positive - negative	-0.093715	0.529235	0.747867
								MAGEH1	PART	positive - negative	-0.372804	0.0299986	0.169182
								MALRD1	PART	positive - negative	-0.39857	0.0104316	0.107732
								MAP1A	PART	positive - negative	0.286123	0.0522008	0.219023
								MAP1B	PART	positive - negative	0.762918	0.00141009	0.0335535
								MAP1LC3A	PART	positive - negative	0.180656	0.26193	0.526343
								MAP2	PART	positive - negative	0.175295	0.395781	0.647853
								MAP2K1	PART	positive - negative	-0.0399066	0.800498	0.892757
								MAP2K2	PART	positive - negative	0.307208	0.117108	0.347089
								MAP2K4	PART	positive - negative	-0.0619492	0.641837	0.812061
								MAP3K13	PART	positive - negative	-0.276286	0.120255	0.350946
								MAP7D1	PART	positive - negative	-0.0338954	0.800206	0.892757
								MAPK1	PART	positive - negative	-0.175669	0.22973	0.494612
								MAPK10	PART	positive - negative	0.361119	0.0146689	0.120199
								MAPK8IP2	PART	positive - negative	-0.425049	0.0686212	0.250165
								MAPK8IP3	PART	positive - negative	0.129717	0.328971	0.60065
								MAPKAPK5	PART	positive - negative	0.218294	0.408778	0.655315
								MAPKBP1	PART	positive - negative	-0.423698	0.000152657	0.00801118
								MAPRE2	PART	positive - negative	0.53721	0.00682669	0.08518
								MAPRE3	PART	positive - negative	0.100362	0.67618	0.830651
								MAPT	PART	positive - negative	-0.329981	0.0272946	0.162484
								MARCHF6	PART	positive - negative	0.300518	0.113213	0.339884
								MARCKS	PART	positive - negative	-0.342502	0.141822	0.381386
								MAST3	PART	positive - negative	0.181852	0.204457	0.473892
								MATR3	PART	positive - negative	0.0395136	0.764881	0.869038
								MAZ	PART	positive - negative	-0.436611	0.0107447	0.108459
								MBNL2	PART	positive - negative	-0.0762588	0.661658	0.822899
								MCTP1	PART	positive - negative	0.116839	0.491729	0.720272
								MDH1	PART	positive - negative	-0.0670222	0.683409	0.835036
								MDH2	PART	positive - negative	0.367392	0.0744405	0.258085
								MEGF8	PART	positive - negative	-0.177659	0.014528	0.119749
								MEPCE	PART	positive - negative	-0.417392	0.0058973	0.081336
								MESP1	PART	positive - negative	-0.177776	0.348542	0.61536
								MEST	PART	positive - negative	0.399835	0.0477956	0.210694
								MFSD6L	PART	positive - negative	-0.516062	0.000751542	0.0232528
								MGST3	PART	positive - negative	-0.138525	0.404333	0.652618
								MICALL2	PART	positive - negative	-0.265333	0.123764	0.356206
								MIF	PART	positive - negative	-0.316333	0.0252556	0.154286
								MINK1	PART	positive - negative	0.027379	0.819674	0.902613
								MLF2	PART	positive - negative	0.583921	6.35099e-05	0.00491496
								MLLT1	PART	positive - negative	0.055021	0.790788	0.888569
								MLLT11	PART	positive - negative	0.148153	0.413001	0.65825
								MMD	PART	positive - negative	0.500672	0.0152328	0.122655
								MNAT1	PART	positive - negative	-0.0354151	0.804053	0.893513
								MOAP1	PART	positive - negative	0.0151301	0.909744	0.951406
								MOB1B	PART	positive - negative	-0.115007	0.591785	0.783609
								MOCS3	PART	positive - negative	-0.205714	0.173156	0.429194
								MORF4L1	PART	positive - negative	0.163126	0.577108	0.775602
								MORF4L2	PART	positive - negative	0.669527	0.0404463	0.192951
								MPC2	PART	positive - negative	0.364769	0.0338538	0.177287
								MPPED1	PART	positive - negative	-0.128504	0.433805	0.679741
								MPRIP	PART	positive - negative	0.253664	0.130241	0.36431
								MPZL1	PART	positive - negative	-0.322907	0.26691	0.531151
								MRFAP1	PART	positive - negative	0.649715	0.0248916	0.153425
								MRPL10	PART	positive - negative	0.0901188	0.661518	0.822899
								MRPL33	PART	positive - negative	-0.282843	0.0950966	0.305229
								MRPL41	PART	positive - negative	-0.0715267	0.685318	0.835212
								MRPS16	PART	positive - negative	-0.354757	0.0166445	0.12881
								MRTFB	PART	positive - negative	-0.120006	0.630514	0.807517
								MSRA	PART	positive - negative	-0.317423	0.0242612	0.152233
								MT3	PART	positive - negative	0.302541	0.0895978	0.294363
								MTCH1	PART	positive - negative	0.50546	1.1976e-05	0.00185362
								MTCH2	PART	positive - negative	0.0572943	0.554401	0.76237
								MTURN	PART	positive - negative	0.307107	0.0969943	0.309892
								MTX2	PART	positive - negative	-0.182032	0.32101	0.594636
								MYH9	PART	positive - negative	-0.186551	0.139182	0.375738
								MYL12B	PART	positive - negative	0.126063	0.341533	0.613088
								MYL6B	PART	positive - negative	-0.0188635	0.910794	0.95179
								MYLK4	PART	positive - negative	-0.216614	0.155916	0.403314
								MYO5A	PART	positive - negative	-0.437722	0.15646	0.403609
								MZT2B	PART	positive - negative	-0.79389	0.0131255	0.116689
								NAP1L1	PART	positive - negative	0.166714	0.252654	0.517029
								NAP1L2	PART	positive - negative	-0.173603	0.220586	0.48925
								NAP1L3	PART	positive - negative	-0.288766	0.0737393	0.258085
								NAPA	PART	positive - negative	-0.16698	0.264012	0.527338
								NAPB	PART	positive - negative	0.203508	0.107018	0.329085
								NAT8B	PART	positive - negative	-0.20714	0.152137	0.396868
								NAT8L	PART	positive - negative	-0.354329	0.0121021	0.113738
								NBL1	PART	positive - negative	-0.078426	0.491538	0.720272
								NBPF15	PART	positive - negative	-0.31017	0.00200325	0.0422806
								NCAM1	PART	positive - negative	-0.0643953	0.623661	0.802179
								NCAM2	PART	positive - negative	-0.0862284	0.54666	0.756592
								NCBP2	PART	positive - negative	-0.161416	0.480413	0.714974
								NCDN	PART	positive - negative	0.221033	0.0161206	0.126933
								NCKAP1	PART	positive - negative	0.881405	0.000222229	0.0103188
								NCL	PART	positive - negative	0.148786	0.419948	0.663689
								NCS1	PART	positive - negative	0.485611	0.0197491	0.14108
								NDFIP2	PART	positive - negative	0.152897	0.437748	0.682363
								NDRG3	PART	positive - negative	0.152481	0.49704	0.723487
								NDUFA1	PART	positive - negative	0.430027	0.0068041	0.08518
								NDUFA10	PART	positive - negative	-0.325152	0.0334305	0.177287
								NDUFA13	PART	positive - negative	0.206936	0.185788	0.443915
								NDUFA3	PART	positive - negative	0.0634456	0.613553	0.79802
								NDUFA4	PART	positive - negative	0.607073	0.0388461	0.189869
								NDUFA5	PART	positive - negative	-0.012245	0.953781	0.975267
								NDUFAB1	PART	positive - negative	0.229242	0.223225	0.491236
								NDUFB1	PART	positive - negative	0.512899	0.0763699	0.261384
								NDUFB10	PART	positive - negative	-0.0751892	0.670537	0.828066
								NDUFB2	PART	positive - negative	0.158407	0.412194	0.657717
								NDUFB4	PART	positive - negative	0.31792	0.112202	0.337575
								NDUFB6	PART	positive - negative	0.150762	0.532213	0.747867
								NDUFB8	PART	positive - negative	-0.0534844	0.759746	0.867686
								NDUFS5	PART	positive - negative	0.303346	0.0639866	0.241362
								NDUFS6	PART	positive - negative	-0.00030436	0.998125	0.998965
								NDUFV1	PART	positive - negative	0.00250145	0.987071	0.993489
								NDUFV2	PART	positive - negative	-0.131597	0.364081	0.623881
								NEFL	PART	positive - negative	-0.0327103	0.859159	0.926053
								NEFM	PART	positive - negative	0.324202	0.111087	0.337371
								NEGR1	PART	positive - negative	-0.272466	0.0475242	0.210163
								NELL2	PART	positive - negative	-0.0795836	0.573691	0.775314
								NEUROD2	PART	positive - negative	0.0703622	0.686778	0.83543
								NEUROD6	PART	positive - negative	0.393049	0.103958	0.323243
								NFAM1	PART	positive - negative	-0.125519	0.603556	0.793164
								NFE2L1	PART	positive - negative	0.0187262	0.887194	0.940534
								NFKB2	PART	positive - negative	-0.0225266	0.8774	0.935133
								NFYA	PART	positive - negative	-0.480527	0.0127699	0.114767
								NGRN	PART	positive - negative	0.212236	0.215369	0.486239
								NHP2	PART	positive - negative	-0.0612832	0.804403	0.893513
								NICN1	PART	positive - negative	-0.16918	0.532501	0.747867
								NISCH	PART	positive - negative	-0.139578	0.374343	0.630733
								NKX1-1	PART	positive - negative	-0.880291	0.0716779	0.256019
								NKX2-4	PART	positive - negative	0.183025	0.367265	0.623881
								NLGN2	PART	positive - negative	0.426955	0.0218497	0.14563
								NME1	PART	positive - negative	-0.0976534	0.703549	0.844752
								NNAT	PART	positive - negative	0.331203	0.213314	0.483952
								NOL8	PART	positive - negative	0.209405	0.259584	0.5233
								NOMO3	PART	positive - negative	0.12537	0.303418	0.57505
								NPAP1L	PART	positive - negative	-0.148169	0.411262	0.656982
								NPB	PART	positive - negative	-0.310168	0.048494	0.211388
								NPDC1	PART	positive - negative	-0.113428	0.317221	0.591551
								NPIPA1	PART	positive - negative	-0.740773	0.0184956	0.137777
								NPIPB3	PART	positive - negative	-0.0599348	0.716573	0.849181
								NPIPB6	PART	positive - negative	-0.570732	0.0191298	0.139517
								NPM1	PART	positive - negative	0.0544545	0.717945	0.849181
								NPTN	PART	positive - negative	-0.0493585	0.758021	0.867644
								NPTX2	PART	positive - negative	0.332636	0.100723	0.315681
								NPTXR	PART	positive - negative	0.470257	0.0311032	0.172082
								NRCAM	PART	positive - negative	0.219605	0.283951	0.550897
								NRGN	PART	positive - negative	-0.528703	0.000131307	0.00795266
								NRSN2	PART	positive - negative	0.432276	0.0346853	0.178622
								NRXN1	PART	positive - negative	0.338473	0.0621997	0.237486
								NRXN2	PART	positive - negative	-0.379647	0.0534885	0.22034
								NSF	PART	positive - negative	0.709738	0.0121526	0.113738
								NSG2	PART	positive - negative	0.15524	0.199314	0.465065
								NSMF	PART	positive - negative	-0.151879	0.326809	0.600587
								NTRK2	PART	positive - negative	0.10561	0.540955	0.753764
								NUCB1	PART	positive - negative	0.0218457	0.89357	0.942059
								NUCKS1	PART	positive - negative	-0.0583046	0.584456	0.779834
								NUDCD3	PART	positive - negative	0.0494723	0.762154	0.868805
								NUDT3	PART	positive - negative	0.252322	0.36819	0.623952
								NUDT8	PART	positive - negative	-0.0951827	0.640356	0.812061
								NYAP1	PART	positive - negative	-0.230627	0.253189	0.517145
								OAT	PART	positive - negative	-0.149134	0.248883	0.514383
								OAZ1	PART	positive - negative	0.203655	0.279298	0.544905
								OBSCN	PART	positive - negative	-0.318625	0.0123597	0.113738
								OCIAD1	PART	positive - negative	0.165631	0.267532	0.531629
								OGA	PART	positive - negative	-0.20638	0.261938	0.526343
								OLFM1	PART	positive - negative	0.395255	0.0551216	0.22321
								OPCML	PART	positive - negative	0.362049	0.0531753	0.22034
								OPTN	PART	positive - negative	0.29475	0.0988971	0.313099
								OR10G3	PART	positive - negative	-0.169371	0.318201	0.592585
								OXT	PART	positive - negative	0.113482	0.622935	0.801986
								P4HTM	PART	positive - negative	-0.177168	0.145211	0.384995
								PABIR1	PART	positive - negative	-0.0513582	0.760506	0.867686
								PABPC1	PART	positive - negative	-0.0331429	0.860292	0.926053
								PACSIN1	PART	positive - negative	0.26914	0.0950597	0.305229
								PAFAH1B1	PART	positive - negative	0.351376	0.0772564	0.26377
								PAFAH1B2	PART	positive - negative	-0.255316	0.138717	0.375209
								PAK1	PART	positive - negative	0.0569309	0.845874	0.917786
								PAK3	PART	positive - negative	0.0404547	0.832994	0.9114
								PAPSS1	PART	positive - negative	0.057697	0.755352	0.866726
								PARK7	PART	positive - negative	-0.180888	0.240863	0.508763
								PARM1	PART	positive - negative	-0.276017	0.206303	0.475618
								PARP14	PART	positive - negative	-0.479803	0.0482787	0.211388
								PBX1	PART	positive - negative	0.127036	0.437827	0.682363
								PCBP1	PART	positive - negative	0.183495	0.328999	0.60065
								PCBP2	PART	positive - negative	-0.160564	0.293708	0.565104
								PCLO	PART	positive - negative	0.156122	0.470625	0.708463
								PCMT1	PART	positive - negative	0.165368	0.34674	0.615002
								PCSK1N	PART	positive - negative	0.31294	0.0489659	0.211831
								PCSK2	PART	positive - negative	0.0695704	0.733833	0.859016
								PDCD4	PART	positive - negative	-0.23848	0.0452185	0.205177
								PDCD5	PART	positive - negative	0.20901	0.384396	0.636347
								PDCL3	PART	positive - negative	-0.362	0.111972	0.337575
								PDE2A	PART	positive - negative	-0.104814	0.607704	0.793508
								PDE4C	PART	positive - negative	-0.32838	0.0277588	0.163375
								PDE4DIP	PART	positive - negative	0.00339899	0.985283	0.992794
								PDE7A	PART	positive - negative	-0.570594	0.00196254	0.0421782
								PDHX	PART	positive - negative	-0.0359722	0.868298	0.928637
								PDIA3	PART	positive - negative	0.29007	0.14271	0.381564
								PDIA6	PART	positive - negative	0.00999051	0.945679	0.972918
								PDPK1	PART	positive - negative	0.0179285	0.916054	0.956086
								PDS5B	PART	positive - negative	-0.306706	0.119388	0.350946
								PDXK	PART	positive - negative	0.158171	0.430151	0.676299
								PDXP	PART	positive - negative	0.14341	0.526506	0.747867
								PDZD2	PART	positive - negative	0.121011	0.560889	0.768472
								PDZD4	PART	positive - negative	0.0605863	0.658564	0.822025
								PEA15	PART	positive - negative	0.511253	0.000109601	0.00693976
								PEBP1	PART	positive - negative	0.470387	0.030395	0.169996
								PET100	PART	positive - negative	0.104438	0.5618	0.76849
								PEX5L	PART	positive - negative	-0.330653	0.274049	0.53968
								PFDN2	PART	positive - negative	-0.106373	0.658456	0.822025
								PFDN5	PART	positive - negative	-0.0264222	0.882883	0.93739
								PFKFB3	PART	positive - negative	-0.216138	0.191718	0.451883
								PFKP	PART	positive - negative	0.218566	0.340868	0.612682
								PFN1	PART	positive - negative	-0.0787007	0.68642	0.83543
								PFN2	PART	positive - negative	0.286185	0.11997	0.350946
								PGAM4	PART	positive - negative	0.354342	0.0278039	0.163375
								PGAP4	PART	positive - negative	0.331533	0.0447446	0.204358
								PGBD5	PART	positive - negative	0.613159	0.0411477	0.195627
								PGK1	PART	positive - negative	-0.219316	0.145375	0.384995
								PGM2L1	PART	positive - negative	0.0679182	0.609768	0.793877
								PGPEP1	PART	positive - negative	-0.276848	0.12715	0.360001
								PGRMC2	PART	positive - negative	-0.304104	0.000409058	0.0158283
								PHACTR1	PART	positive - negative	-0.308837	0.148502	0.389307
								PHAX	PART	positive - negative	-0.249705	0.207115	0.475618
								PHF14	PART	positive - negative	0.27588	0.0502273	0.213965
								PHYHIP	PART	positive - negative	0.459137	0.00561278	0.081336
								PI4KA	PART	positive - negative	0.238545	0.0631094	0.23889
								PIANP	PART	positive - negative	0.214279	0.375448	0.630733
								PIK3R1	PART	positive - negative	-0.105259	0.408808	0.655315
								PIK3R2	PART	positive - negative	0.29751	0.292651	0.56463
								PJA2	PART	positive - negative	-0.0208631	0.902381	0.947976
								PKD1	PART	positive - negative	-0.731844	1.13845e-05	0.00185362
								PKIA	PART	positive - negative	0.0905847	0.652562	0.818199
								PKM	PART	positive - negative	0.278426	0.0499802	0.213566
								PKMYT1	PART	positive - negative	-0.0563111	0.735111	0.85979
								PLCB1	PART	positive - negative	-0.12373	0.342247	0.613579
								PLD3	PART	positive - negative	-0.413017	4.15877e-05	0.00413798
								PLEC	PART	positive - negative	-0.159918	0.221269	0.48925
								PLEKHA5	PART	positive - negative	0.0559616	0.789188	0.887995
								PLEKHB2	PART	positive - negative	-0.184312	0.296722	0.567767
								PLEKHG4	PART	positive - negative	-0.177937	0.206112	0.475618
								PLK2	PART	positive - negative	0.0265122	0.849859	0.918533
								PLOD1	PART	positive - negative	0.190656	0.221045	0.48925
								PLPP4	PART	positive - negative	-0.0743582	0.690849	0.837843
								PLPP7	PART	positive - negative	-0.300284	0.062227	0.237486
								PLPPR2	PART	positive - negative	-0.0643334	0.718116	0.849181
								PLPPR4	PART	positive - negative	0.0841993	0.531468	0.747867
								PNCK	PART	positive - negative	-0.148419	0.440951	0.683637
								PNLIPRP3	PART	positive - negative	-0.223344	0.148937	0.389307
								PNMA2	PART	positive - negative	0.648921	1.69392e-05	0.002319
								PNN	PART	positive - negative	-0.560539	0.000266248	0.011964
								PNO1	PART	positive - negative	-0.642338	7.28363e-05	0.00534005
								POLR2E	PART	positive - negative	-0.136165	0.302743	0.574551
								POMP	PART	positive - negative	0.344396	0.0374712	0.187023
								POMZP3	PART	positive - negative	-0.593018	0.0001572	0.00801118
								POU3F4	PART	positive - negative	-0.427493	0.211438	0.481262
								POU5F1	PART	positive - negative	0.122746	0.614852	0.798963
								PPA1	PART	positive - negative	-0.0121918	0.938341	0.969342
								PPFIA2	PART	positive - negative	-0.222489	0.220619	0.48925
								PPIA	PART	positive - negative	0.0902498	0.522986	0.747867
								PPIAL4A	PART	positive - negative	-0.238619	0.136448	0.37196
								PPIB	PART	positive - negative	-0.376667	0.0585237	0.229644
								PPP1CB	PART	positive - negative	0.201644	0.374739	0.630733
								PPP1R7	PART	positive - negative	0.215374	0.515132	0.739772
								PPP1R9B	PART	positive - negative	0.326576	0.143055	0.381755
								PPP2CA	PART	positive - negative	-0.000614985	0.996651	0.998965
								PPP2CB	PART	positive - negative	0.515941	0.00142115	0.0335535
								PPP2R1A	PART	positive - negative	0.24318	0.0140875	0.118962
								PPP2R2B	PART	positive - negative	0.190752	0.302372	0.574551
								PPP2R2C	PART	positive - negative	0.600249	0.00622461	0.0825799
								PPP3CB	PART	positive - negative	0.466599	0.0536219	0.22034
								PPP3R1	PART	positive - negative	-0.181074	0.0730602	0.257868
								PPP4R3B	PART	positive - negative	-0.140958	0.437622	0.682363
								PPT1	PART	positive - negative	0.0624446	0.747434	0.862614
								PRDX1	PART	positive - negative	0.115474	0.381127	0.634301
								PRDX2	PART	positive - negative	0.126312	0.466479	0.707078
								PRELID3B	PART	positive - negative	-0.657885	1.36959e-08	9.53921e-06
								PREPL	PART	positive - negative	-0.0939829	0.562162	0.76849
								PRICKLE2	PART	positive - negative	0.369334	0.163883	0.418111
								PRKACA	PART	positive - negative	0.246881	0.405557	0.653087
								PRKAR1A	PART	positive - negative	-0.121067	0.512802	0.737947
								PRKAR1B	PART	positive - negative	0.100968	0.398211	0.649327
								PRKAR2B	PART	positive - negative	0.703905	0.00632358	0.0831014
								PRKCA	PART	positive - negative	-0.117311	0.492945	0.720538
								PRKCB	PART	positive - negative	0.133155	0.438706	0.682363
								PRKCE	PART	positive - negative	-0.0622645	0.678698	0.83281
								PRKCG	PART	positive - negative	0.33878	0.208852	0.477719
								PRKCI	PART	positive - negative	-0.17202	0.473008	0.710005
								PRKCZ	PART	positive - negative	-0.250446	0.277265	0.542079
								PRKRIP1	PART	positive - negative	-0.374902	0.0144255	0.119749
								PRMT1	PART	positive - negative	-0.479457	0.0124107	0.113738
								PRMT8	PART	positive - negative	-0.302102	0.0462632	0.209236
								PRNP	PART	positive - negative	0.541197	0.00674729	0.08518
								PRPF39	PART	positive - negative	-0.380422	0.02907	0.165961
								PRRT1	PART	positive - negative	0.269459	0.157524	0.405602
								PRRT2	PART	positive - negative	-0.248526	0.0319451	0.175195
								PSD	PART	positive - negative	0.0601779	0.657458	0.822025
								PSENEN	PART	positive - negative	-0.115995	0.469724	0.708463
								PSIP1	PART	positive - negative	0.00270068	0.98921	0.994924
								PSMB4	PART	positive - negative	-0.00495471	0.970533	0.983664
								PSMB7	PART	positive - negative	-0.122118	0.4549	0.696347
								PSMC5	PART	positive - negative	0.173948	0.345499	0.614661
								PSMD1	PART	positive - negative	0.262252	0.235991	0.501885
								PSMD14	PART	positive - negative	0.185205	0.177437	0.432114
								PSMD2	PART	positive - negative	0.53234	0.0333739	0.177287
								PSMD4	PART	positive - negative	-0.286675	0.135895	0.371587
								PSMD8	PART	positive - negative	-0.0828172	0.522944	0.747867
								PSMG3	PART	positive - negative	-0.152903	0.201543	0.468696
								PTBP1	PART	positive - negative	-0.921375	8.55637e-12	1.1919e-08
								PTGDS	PART	positive - negative	-0.469475	0.0144717	0.119749
								PTGES3	PART	positive - negative	0.0974776	0.540753	0.753764
								PTK2B	PART	positive - negative	0.0982579	0.55002	0.760097
								PTMA	PART	positive - negative	0.466459	0.0726395	0.257868
								PTMS	PART	positive - negative	0.507308	0.0302267	0.169781
								PTOV1	PART	positive - negative	-0.00537633	0.96697	0.981056
								PTP4A3	PART	positive - negative	-0.376523	0.0379072	0.187917
								PTPN5	PART	positive - negative	-0.0651349	0.711374	0.847894
								PTPRA	PART	positive - negative	0.254215	0.0925675	0.29918
								PTPRN	PART	positive - negative	0.189198	0.216643	0.486636
								PTPRN2	PART	positive - negative	-0.161429	0.479819	0.714853
								PTPRS	PART	positive - negative	0.451622	0.00930978	0.101106
								PUF60	PART	positive - negative	-0.269597	0.0608316	0.234084
								PXN	PART	positive - negative	0.0424623	0.846668	0.917827
								R3HDM4	PART	positive - negative	-0.241116	0.156056	0.403314
								RAB11A	PART	positive - negative	0.414185	0.0241794	0.152233
								RAB19	PART	positive - negative	-0.0122379	0.952121	0.975267
								RAB1B	PART	positive - negative	0.353622	0.177349	0.432114
								RAB2A	PART	positive - negative	0.0120686	0.922775	0.959746
								RAB39A	PART	positive - negative	0.0342589	0.891785	0.942059
								RAB3A	PART	positive - negative	0.0694453	0.53258	0.747867
								RAB3C	PART	positive - negative	0.4293	0.0733063	0.257868
								RAB6A	PART	positive - negative	0.747245	0.00352376	0.0605999
								RAB6B	PART	positive - negative	-0.132414	0.219331	0.48925
								RAB7A	PART	positive - negative	0.318177	0.0900499	0.294408
								RABAC1	PART	positive - negative	0.00441937	0.97711	0.987746
								RAC1	PART	positive - negative	0.307026	0.225852	0.491938
								RAC3	PART	positive - negative	-0.243617	0.221143	0.48925
								RAD23A	PART	positive - negative	0.184086	0.53016	0.747867
								RAD23B	PART	positive - negative	-0.363498	0.00432488	0.0708772
								RAN	PART	positive - negative	0.0843311	0.552958	0.761136
								RANBP2	PART	positive - negative	0.0466697	0.753504	0.865318
								RAP1GAP	PART	positive - negative	-0.732731	0.0181051	0.136326
								RAPGEF2	PART	positive - negative	0.191782	0.402927	0.651889
								RAPGEFL1	PART	positive - negative	-0.187455	0.232444	0.499682
								RASGRF1	PART	positive - negative	-0.219054	0.320815	0.594636
								RAX2	PART	positive - negative	0.014171	0.942218	0.970791
								RBFOX1	PART	positive - negative	-0.236908	0.0106079	0.10786
								RBFOX3	PART	positive - negative	-0.0952284	0.537355	0.752298
								RBM39	PART	positive - negative	-0.234826	0.238217	0.505848
								RBX1	PART	positive - negative	-0.296678	0.350791	0.616985
								RCC2	PART	positive - negative	-0.363259	0.09031	0.294408
								RCN1	PART	positive - negative	-0.0155841	0.931505	0.967626
								RCN2	PART	positive - negative	0.255625	0.256388	0.521979
								REEP2	PART	positive - negative	-0.0981816	0.696179	0.839232
								REEP5	PART	positive - negative	-0.17847	0.404759	0.652618
								RFX2	PART	positive - negative	-0.550113	0.00499339	0.0764373
								RGL1	PART	positive - negative	-0.0892369	0.618482	0.80117
								RGS14	PART	positive - negative	-0.214343	0.201353	0.468696
								RGS7	PART	positive - negative	-0.211003	0.314139	0.58899
								RGS7BP	PART	positive - negative	-0.31524	0.10855	0.330877
								RHBDD2	PART	positive - negative	0.558072	0.0218371	0.14563
								RHEB	PART	positive - negative	0.182832	0.299885	0.572247
								RHOB	PART	positive - negative	-0.150762	0.27746	0.542079
								RIMBP2	PART	positive - negative	-0.147123	0.401255	0.650696
								RIOK2	PART	positive - negative	-0.172948	0.437	0.682363
								RNASEK	PART	positive - negative	0.173183	0.234257	0.500045
								RNF11	PART	positive - negative	0.395642	0.00618101	0.0825799
								RNF167	PART	positive - negative	-0.358244	0.251307	0.516685
								RNF181	PART	positive - negative	0.440223	0.0568308	0.227486
								RNF187	PART	positive - negative	0.216178	0.331411	0.602684
								RNF220	PART	positive - negative	0.263837	0.300412	0.572468
								RNPEP	PART	positive - negative	0.116967	0.399479	0.649327
								ROGDI	PART	positive - negative	-0.720803	0.011654	0.111959
								RPL13	PART	positive - negative	0.118361	0.417597	0.662542
								RPL14	PART	positive - negative	0.592953	0.0205629	0.143863
								RPL15	PART	positive - negative	0.050818	0.767973	0.869038
								RPL18	PART	positive - negative	0.0874818	0.680898	0.833781
								RPL19	PART	positive - negative	-0.0677641	0.619575	0.801362
								RPL21	PART	positive - negative	0.344309	0.175746	0.432114
								RPL22	PART	positive - negative	0.170031	0.32405	0.597093
								RPL23	PART	positive - negative	0.250725	0.390281	0.641867
								RPL24	PART	positive - negative	0.0368491	0.791413	0.888569
								RPL26	PART	positive - negative	-0.0317041	0.880198	0.935834
								RPL27	PART	positive - negative	-0.211626	0.127643	0.360662
								RPL28	PART	positive - negative	0.161687	0.445018	0.685741
								RPL30	PART	positive - negative	0.132087	0.587204	0.780561
								RPL31	PART	positive - negative	0.04669	0.756175	0.866739
								RPL32	PART	positive - negative	0.112172	0.482925	0.715654
								RPL34	PART	positive - negative	0.215082	0.118575	0.349947
								RPL35A	PART	positive - negative	-0.347003	0.0162237	0.126933
								RPL36	PART	positive - negative	0.238215	0.456129	0.696697
								RPL37	PART	positive - negative	0.0512323	0.682238	0.834379
								RPL37A	PART	positive - negative	-0.0376731	0.756608	0.866739
								RPL38	PART	positive - negative	-0.106083	0.662809	0.822899
								RPL4	PART	positive - negative	0.0514477	0.819068	0.902613
								RPL41	PART	positive - negative	-0.0218998	0.904703	0.949699
								RPL5	PART	positive - negative	0.183102	0.295784	0.56675
								RPL7	PART	positive - negative	-0.018016	0.893077	0.942059
								RPL7A	PART	positive - negative	-0.0921688	0.667476	0.826484
								RPL7L1	PART	positive - negative	0.0638155	0.716024	0.849181
								RPL8	PART	positive - negative	0.108417	0.48111	0.715247
								RPL9	PART	positive - negative	0.318462	0.153939	0.399599
								RPLP1	PART	positive - negative	0.399153	0.00276535	0.0520558
								RPLP2	PART	positive - negative	0.142858	0.258616	0.522366
								RPRD1B	PART	positive - negative	-0.583259	5.57361e-05	0.00456709
								RPS12	PART	positive - negative	0.245492	0.189299	0.449989
								RPS14	PART	positive - negative	0.136405	0.328528	0.60065
								RPS15	PART	positive - negative	0.249956	0.0510332	0.214771
								RPS16	PART	positive - negative	-0.391454	9.53925e-05	0.00664409
								RPS17	PART	positive - negative	0.00518448	0.958932	0.978249
								RPS18	PART	positive - negative	0.316988	0.13387	0.368541
								RPS19	PART	positive - negative	0.0955736	0.502195	0.727948
								RPS2	PART	positive - negative	-0.249484	0.146219	0.386494
								RPS21	PART	positive - negative	0.0652718	0.810607	0.897107
								RPS23	PART	positive - negative	-0.169687	0.366796	0.623881
								RPS25	PART	positive - negative	0.21621	0.247465	0.512975
								RPS27A	PART	positive - negative	0.275972	0.20725	0.475618
								RPS28	PART	positive - negative	0.307968	0.108454	0.330877
								RPS29	PART	positive - negative	0.0286377	0.814434	0.898975
								RPS3	PART	positive - negative	0.0523626	0.744703	0.861938
								RPS6	PART	positive - negative	-0.0614833	0.636334	0.809509
								RPS6KB2	PART	positive - negative	-0.129793	0.470952	0.708463
								RPS7	PART	positive - negative	0.209083	0.223663	0.491283
								RPS8	PART	positive - negative	-0.0637348	0.746236	0.861946
								RPS9	PART	positive - negative	0.0327447	0.916278	0.956086
								RPSA	PART	positive - negative	0.549698	0.0446	0.204358
								RRAGA	PART	positive - negative	-0.089662	0.475509	0.711476
								RSRP1	PART	positive - negative	-0.522052	0.0621789	0.237486
								RTL8C	PART	positive - negative	0.694549	0.0104059	0.107732
								RTN1	PART	positive - negative	-0.0906092	0.345251	0.614661
								RTN3	PART	positive - negative	-0.132782	0.257753	0.522366
								RTN4	PART	positive - negative	0.227486	0.0816806	0.274171
								RTN4RL2	PART	positive - negative	0.0205095	0.899022	0.94516
								RTP5	PART	positive - negative	0.0772543	0.647392	0.81479
								RUFY3	PART	positive - negative	-0.380201	0.215799	0.48642
								RUNDC3A	PART	positive - negative	0.0613211	0.635491	0.809176
								RUVBL2	PART	positive - negative	-0.095028	0.301715	0.574166
								SAAL1	PART	positive - negative	-0.153719	0.529795	0.747867
								SARAF	PART	positive - negative	0.267375	0.00738819	0.0894935
								SARDH	PART	positive - negative	-0.532036	0.000281477	0.0119946
								SARS1	PART	positive - negative	-0.311742	0.024798	0.153425
								SART1	PART	positive - negative	-0.123174	0.45739	0.697857
								SBDS	PART	positive - negative	0.382403	0.0311304	0.172082
								SCAMP5	PART	positive - negative	0.508403	0.000589548	0.019412
								SCD5	PART	positive - negative	-0.238715	0.0607155	0.234084
								SCG2	PART	positive - negative	-0.153583	0.470272	0.708463
								SCG5	PART	positive - negative	0.308064	0.126315	0.359323
								SCHIP1	PART	positive - negative	0.354696	0.0359691	0.183412
								SCN2A	PART	positive - negative	0.462205	0.00283734	0.0526989
								SCN3B	PART	positive - negative	0.393253	0.0533815	0.22034
								SCN8A	PART	positive - negative	0.0950739	0.669368	0.827355
								SDCBP	PART	positive - negative	0.36213	0.0566056	0.227486
								SDHA	PART	positive - negative	-0.00168116	0.990324	0.995325
								SDHC	PART	positive - negative	0.113792	0.477923	0.713555
								SEC62	PART	positive - negative	0.00133768	0.99291	0.996487
								SECISBP2L	PART	positive - negative	0.0760815	0.710553	0.847894
								SELENOW	PART	positive - negative	0.365976	0.0257584	0.155825
								SENP3	PART	positive - negative	0.0880939	0.763318	0.869038
								SEPTIN3	PART	positive - negative	0.379446	0.00482685	0.0747089
								SEPTIN5	PART	positive - negative	-0.0858712	0.607517	0.793508
								SEPTIN7	PART	positive - negative	0.191132	0.262331	0.526343
								SERF1A	PART	positive - negative	-0.103329	0.651424	0.817508
								SERINC1	PART	positive - negative	0.112056	0.180046	0.436182
								SERINC3	PART	positive - negative	0.0387382	0.817607	0.901763
								SERPINI1	PART	positive - negative	0.368558	0.359014	0.622797
								SEZ6L	PART	positive - negative	0.702894	0.00584786	0.081336
								SFPQ	PART	positive - negative	-0.0388076	0.84734	0.917842
								SH3BGRL3	PART	positive - negative	-0.111533	0.566011	0.769223
								SH3D21	PART	positive - negative	-0.783674	0.0247619	0.153425
								SHFL	PART	positive - negative	-0.476959	0.00618126	0.0825799
								SIGIRR	PART	positive - negative	-0.441978	0.038398	0.188655
								SIGLEC16	PART	positive - negative	-0.172018	0.247188	0.512975
								SIGMAR1	PART	positive - negative	-0.179922	0.25668	0.521979
								SIN3B	PART	positive - negative	-0.226589	0.250456	0.516685
								SIRPA	PART	positive - negative	0.372555	0.11952	0.350946
								SIRT6	PART	positive - negative	-0.127561	0.420661	0.663689
								SIX5	PART	positive - negative	-0.050243	0.750441	0.86456
								SKP1	PART	positive - negative	-0.257879	0.0442138	0.204358
								SLC12A5	PART	positive - negative	-0.0242742	0.894043	0.942059
								SLC16A11	PART	positive - negative	-0.253318	0.136799	0.372188
								SLC17A7	PART	positive - negative	0.157826	0.162706	0.41626
								SLC1A2	PART	positive - negative	0.0749072	0.711549	0.847894
								SLC22A17	PART	positive - negative	0.0270756	0.795572	0.891761
								SLC22A23	PART	positive - negative	-0.08187	0.472781	0.710005
								SLC24A2	PART	positive - negative	0.141543	0.448336	0.689438
								SLC24A3	PART	positive - negative	0.144108	0.456012	0.696697
								SLC25A22	PART	positive - negative	-0.130748	0.346497	0.615002
								SLC25A3	PART	positive - negative	0.0621086	0.616027	0.799745
								SLC25A52	PART	positive - negative	-0.0491522	0.834566	0.9114
								SLC25A6	PART	positive - negative	-0.209074	0.364936	0.623881
								SLC27A4	PART	positive - negative	-0.218694	0.36414	0.623881
								SLC30A3	PART	positive - negative	0.385387	0.0794523	0.268633
								SLC36A4	PART	positive - negative	0.0035913	0.985667	0.992794
								SLC8A1	PART	positive - negative	-0.0465509	0.708217	0.846926
								SLC8A2	PART	positive - negative	0.38715	0.0189928	0.13939
								SLFNL1	PART	positive - negative	-0.51517	0.0121227	0.113738
								SLIT1	PART	positive - negative	0.412858	0.184006	0.441933
								SLIT2	PART	positive - negative	-0.151414	0.491494	0.720272
								SMAD7	PART	positive - negative	-0.141959	0.53601	0.751169
								SMARCA2	PART	positive - negative	-0.258346	0.185247	0.443797
								SMARCB1	PART	positive - negative	-0.218618	0.27629	0.542073
								SNAP25	PART	positive - negative	-0.0945825	0.17252	0.429194
								SNAP91	PART	positive - negative	0.152684	0.322623	0.59604
								SNAPC4	PART	positive - negative	-0.159321	0.546141	0.756592
								SNCA	PART	positive - negative	-0.296318	0.00547028	0.0802115
								SNCB	PART	positive - negative	0.604021	0.0161299	0.126933
								SNN	PART	positive - negative	0.484896	0.0234031	0.148861
								SNRNP70	PART	positive - negative	-0.0828131	0.691523	0.837843
								SNRPD3	PART	positive - negative	-0.121688	0.489529	0.720272
								SNRPN	PART	positive - negative	0.202638	0.270425	0.536297
								SNU13	PART	positive - negative	0.274595	0.142226	0.381564
								SNURF	PART	positive - negative	-0.224652	0.0169723	0.130621
								SOD1	PART	positive - negative	-0.208807	0.427957	0.67361
								SOD2	PART	positive - negative	0.165634	0.380528	0.634175
								SORL1	PART	positive - negative	0.0450965	0.765732	0.869038
								SORT1	PART	positive - negative	0.425751	0.0229378	0.147246
								SPAG11A	PART	positive - negative	-0.0775845	0.723089	0.85169
								SPANXA1	PART	positive - negative	-0.422442	0.0626519	0.238399
								SPARCL1	PART	positive - negative	0.0833596	0.737838	0.860009
								SPATA2L	PART	positive - negative	-0.277907	0.0160014	0.126933
								SPCS1	PART	positive - negative	-0.234549	0.197281	0.46187
								SPHKAP	PART	positive - negative	-0.090872	0.674789	0.830411
								SPIN2B	PART	positive - negative	-0.606242	0.000293324	0.0120176
								SPRYD3	PART	positive - negative	0.303216	0.0880806	0.29144
								SPTAN1	PART	positive - negative	0.500926	0.000547676	0.0190728
								SPTBN1	PART	positive - negative	-0.097938	0.482673	0.715654
								SPTBN2	PART	positive - negative	-0.139532	0.441689	0.683637
								SPTBN4	PART	positive - negative	-0.233667	0.258691	0.522366
								SQSTM1	PART	positive - negative	0.201951	0.131166	0.364953
								SRD5A1	PART	positive - negative	-0.265537	0.152886	0.398074
								SRGAP3	PART	positive - negative	0.088247	0.689763	0.837698
								SRP9	PART	positive - negative	0.112784	0.433275	0.679675
								SRRM2	PART	positive - negative	-0.189343	0.124775	0.357636
								SRRM3	PART	positive - negative	-0.312638	0.10385	0.323243
								SRSF2	PART	positive - negative	-0.141823	0.565753	0.769223
								SRSF5	PART	positive - negative	-0.261612	0.000767861	0.0232528
								SRSF9	PART	positive - negative	-0.235251	0.0870881	0.288842
								SSBP3	PART	positive - negative	0.260928	0.247036	0.512975
								SSBP4	PART	positive - negative	0.010816	0.950345	0.975267
								SSRP1	PART	positive - negative	-0.0162134	0.938009	0.969342
								SSTR4	PART	positive - negative	-0.627621	0.115783	0.345366
								ST3GAL2	PART	positive - negative	-0.325224	0.000847783	0.0251269
								STBD1	PART	positive - negative	-0.30934	0.0676756	0.249497
								STIP1	PART	positive - negative	-0.284205	0.130031	0.36431
								STMN1	PART	positive - negative	-0.00383995	0.982613	0.99187
								STMN2	PART	positive - negative	-0.441974	0.0509969	0.214771
								STMN3	PART	positive - negative	-0.29206	0.00181966	0.0402348
								STMN4	PART	positive - negative	0.0645493	0.73341	0.859016
								STRBP	PART	positive - negative	-0.300513	0.0203004	0.142821
								STX12	PART	positive - negative	0.132402	0.379539	0.633931
								STX1A	PART	positive - negative	0.0714698	0.767922	0.869038
								STX1B	PART	positive - negative	0.0126346	0.92323	0.959746
								STXBP1	PART	positive - negative	0.385449	0.0370809	0.185805
								STXBP5L	PART	positive - negative	-0.383818	0.066217	0.246632
								STYK1	PART	positive - negative	-0.328337	0.00827151	0.0941778
								SUB1	PART	positive - negative	-0.0905265	0.598969	0.788623
								SUGP2	PART	positive - negative	-0.0575216	0.662307	0.822899
								SUGT1	PART	positive - negative	-0.124783	0.602953	0.79312
								SULT1C4	PART	positive - negative	-0.20682	0.125043	0.357669
								SULT4A1	PART	positive - negative	-0.00410305	0.976466	0.987746
								SUMO2	PART	positive - negative	-0.146271	0.392839	0.643794
								SUN2	PART	positive - negative	-0.145357	0.376353	0.630733
								SUPT7L	PART	positive - negative	-0.116607	0.361474	0.623881
								SUSD4	PART	positive - negative	0.0923051	0.573502	0.775314
								SV2B	PART	positive - negative	0.512981	0.00790063	0.0917131
								SVIP	PART	positive - negative	-0.197367	0.216942	0.486636
								SVOP	PART	positive - negative	-0.0566664	0.737975	0.860009
								SYN1	PART	positive - negative	0.167459	0.274134	0.53968
								SYN2	PART	positive - negative	0.399124	0.126209	0.359323
								SYN3	PART	positive - negative	-0.0839858	0.646208	0.81479
								SYNGR1	PART	positive - negative	-0.0437729	0.644166	0.81353
								SYNGR3	PART	positive - negative	0.353826	0.0744795	0.258085
								SYNPO	PART	positive - negative	-0.437312	0.0890349	0.293205
								SYP	PART	positive - negative	0.112033	0.286124	0.553571
								SYT1	PART	positive - negative	0.423764	0.0535602	0.22034
								SYT11	PART	positive - negative	0.60652	0.0199774	0.141261
								SYT16	PART	positive - negative	0.301619	0.0715509	0.256019
								SYT5	PART	positive - negative	0.094231	0.385764	0.637448
								TAFA1	PART	positive - negative	-0.0194298	0.894903	0.942253
								TAGLN	PART	positive - negative	-0.204116	0.555108	0.762589
								TAGLN3	PART	positive - negative	-0.0538521	0.845971	0.917786
								TAL1	PART	positive - negative	-0.156653	0.473507	0.710005
								TAOK1	PART	positive - negative	0.0466135	0.748382	0.862994
								TASOR2	PART	positive - negative	-0.575339	0.00707467	0.0872125
								TBCA	PART	positive - negative	0.0931279	0.667339	0.826484
								TBCB	PART	positive - negative	0.09472	0.640914	0.812061
								TCAF1	PART	positive - negative	-0.189439	0.242501	0.511051
								TCEAL2	PART	positive - negative	0.254699	0.0859231	0.285658
								TCF4	PART	positive - negative	0.209711	0.246354	0.512975
								TERF2IP	PART	positive - negative	0.314864	0.227075	0.491938
								TET3	PART	positive - negative	-0.512395	0.0222808	0.146624
								TGFBR3L	PART	positive - negative	-0.373925	0.162645	0.41626
								THEM5	PART	positive - negative	-0.318679	0.0417925	0.196679
								THRA	PART	positive - negative	0.222216	0.366627	0.623881
								THY1	PART	positive - negative	0.584905	0.00668218	0.08518
								TLE5	PART	positive - negative	0.00725061	0.951677	0.975267
								TM2D3	PART	positive - negative	-0.110022	0.399416	0.649327
								TM4SF4	PART	positive - negative	0.0910968	0.607189	0.793508
								TMA7	PART	positive - negative	-0.253061	0.0248427	0.153425
								TMBIM6	PART	positive - negative	0.531207	0.0277542	0.163375
								TMED9	PART	positive - negative	0.281507	0.333302	0.604544
								TMEM106C	PART	positive - negative	-0.375917	0.00573285	0.081336
								TMEM126B	PART	positive - negative	0.084164	0.694787	0.839232
								TMEM130	PART	positive - negative	-0.338185	0.0104406	0.107732
								TMEM160	PART	positive - negative	-0.0224488	0.878606	0.935702
								TMEM167A	PART	positive - negative	0.200717	0.22078	0.48925
								TMEM178A	PART	positive - negative	-0.0531596	0.795735	0.891761
								TMEM30A	PART	positive - negative	-0.262647	0.00113998	0.029921
								TMEM35A	PART	positive - negative	0.376698	0.0679033	0.249576
								TMEM41B	PART	positive - negative	-0.914563	0.00568413	0.081336
								TMEM50B	PART	positive - negative	-0.565739	0.0126123	0.114767
								TMEM59	PART	positive - negative	0.0739597	0.573727	0.775314
								TMEM59L	PART	positive - negative	0.221807	0.0472792	0.210163
								TMOD2	PART	positive - negative	0.265812	0.24558	0.512975
								TMSB10	PART	positive - negative	0.253362	0.069808	0.251924
								TMSB4X	PART	positive - negative	0.276694	0.0360768	0.183412
								TMX3	PART	positive - negative	-0.451956	2.76298e-06	0.000641471
								TMX4	PART	positive - negative	0.0822715	0.609798	0.793877
								TNFAIP1	PART	positive - negative	-0.108766	0.596264	0.787294
								TNFRSF25	PART	positive - negative	-0.38279	0.140978	0.379849
								TNR	PART	positive - negative	0.211218	0.339043	0.612565
								TOLLIP	PART	positive - negative	0.0784609	0.70407	0.844752
								TOMM20	PART	positive - negative	0.711517	0.0216594	0.14563
								TOMM34	PART	positive - negative	-0.48625	0.0578451	0.228428
								TOMM5	PART	positive - negative	-0.557343	0.000599294	0.019412
								TPI1	PART	positive - negative	0.313269	0.0606031	0.234084
								TPM1	PART	positive - negative	-0.246903	0.0835721	0.279175
								TPM2	PART	positive - negative	-0.432474	0.079192	0.268405
								TPM3	PART	positive - negative	0.145953	0.315204	0.589947
								TPP1	PART	positive - negative	0.00239679	0.992435	0.996487
								TRAF3IP3	PART	positive - negative	-0.828388	0.000915919	0.0260383
								TRAPPC1	PART	positive - negative	-0.0428709	0.862234	0.926053
								TRAPPC5	PART	positive - negative	0.0927934	0.552218	0.761136
								TRIM17	PART	positive - negative	-0.214633	0.38464	0.636347
								TRIM2	PART	positive - negative	0.1289	0.354827	0.618894
								TRIM51	PART	positive - negative	-0.277075	0.120257	0.350946
								TRIM9	PART	positive - negative	-0.26503	0.176492	0.432114
								TRIP12	PART	positive - negative	0.0180262	0.895688	0.942367
								TRPM3	PART	positive - negative	-0.0232454	0.933371	0.968709
								TSC22D1	PART	positive - negative	-0.355758	0.0338166	0.177287
								TSNAX	PART	positive - negative	0.103856	0.48541	0.716288
								TSPAN13	PART	positive - negative	0.0470494	0.662002	0.822899
								TSPAN7	PART	positive - negative	0.640009	4.84232e-05	0.00421585
								TSPOAP1	PART	positive - negative	-0.25504	0.182054	0.439516
								TSPYL1	PART	positive - negative	0.769328	0.0020573	0.0427734
								TSPYL2	PART	positive - negative	0.0120986	0.907832	0.950121
								TSPYL4	PART	positive - negative	-0.114178	0.57687	0.775602
								TTC1	PART	positive - negative	-0.387283	0.0589616	0.230172
								TTC19	PART	positive - negative	0.184034	0.398722	0.649327
								TTC3	PART	positive - negative	0.143851	0.531703	0.747867
								TTC31	PART	positive - negative	-0.657445	0.0326992	0.176952
								TTC33	PART	positive - negative	-0.367653	0.00242691	0.0489954
								TTYH3	PART	positive - negative	-0.344177	1.92559e-05	0.002319
								TUB	PART	positive - negative	-0.129101	0.575619	0.775472
								TUBA1C	PART	positive - negative	-0.0671436	0.552103	0.761136
								TUBA3D	PART	positive - negative	-0.197523	0.323142	0.596208
								TUBA4A	PART	positive - negative	0.053063	0.744991	0.861938
								TUBB2A	PART	positive - negative	0.702315	0.00339714	0.0605999
								TUBB4A	PART	positive - negative	0.560921	0.0685085	0.250165
								TUBB4B	PART	positive - negative	-0.112448	0.388752	0.640109
								TUSC2	PART	positive - negative	-0.634405	0.0100491	0.106858
								TXN2	PART	positive - negative	-0.579842	0.00117295	0.029921
								TXNL1	PART	positive - negative	0.0654799	0.717431	0.849181
								TYRO3	PART	positive - negative	-0.110981	0.561045	0.768472
								UBA1	PART	positive - negative	-0.0885795	0.647073	0.81479
								UBE2B	PART	positive - negative	0.225044	0.216297	0.486636
								UBE2K	PART	positive - negative	0.178155	0.510105	0.736524
								UBE2V1	PART	positive - negative	0.138629	0.569026	0.772566
								UBE2V2	PART	positive - negative	-0.180125	0.229435	0.494612
								UBE2Z	PART	positive - negative	0.00973078	0.943207	0.971092
								UBL3	PART	positive - negative	-0.0488731	0.752921	0.865318
								UBL5	PART	positive - negative	0.356897	0.0080802	0.0930224
								UBXN4	PART	positive - negative	-0.070845	0.641643	0.812061
								UCHL1	PART	positive - negative	-0.28058	0.00119397	0.029921
								UFM1	PART	positive - negative	0.0778602	0.620193	0.801418
								UNC13A	PART	positive - negative	0.42636	0.0198986	0.141261
								UNC5A	PART	positive - negative	-0.325089	0.0472755	0.210163
								UPK3BL1	PART	positive - negative	-0.444135	0.0688918	0.250165
								UPK3BL2	PART	positive - negative	-0.129762	0.510554	0.736524
								UQCR10	PART	positive - negative	-0.262501	0.177317	0.432114
								UQCR11	PART	positive - negative	-0.00850069	0.954264	0.975267
								UQCRB	PART	positive - negative	-0.0260367	0.893755	0.942059
								UQCRC1	PART	positive - negative	0.0643322	0.695843	0.839232
								UQCRC2	PART	positive - negative	-0.419898	0.0114795	0.111048
								UQCRHL	PART	positive - negative	0.0114479	0.939753	0.969686
								UQCRQ	PART	positive - negative	0.313438	0.00834425	0.0941778
								UROD	PART	positive - negative	-0.223095	0.195947	0.459696
								USP11	PART	positive - negative	0.306237	0.166616	0.421992
								USP14	PART	positive - negative	0.134963	0.486109	0.716561
								USP22	PART	positive - negative	0.655876	0.0206551	0.143863
								VAMP2	PART	positive - negative	0.429422	0.0314963	0.173416
								VCP	PART	positive - negative	-0.0684879	0.71544	0.849181
								VDAC1	PART	positive - negative	-0.0577699	0.699759	0.84159
								VDAC3	PART	positive - negative	0.485416	0.00120285	0.029921
								VGF	PART	positive - negative	0.848307	0.021834	0.14563
								VPS28	PART	positive - negative	-0.135887	0.476312	0.711912
								VPS35	PART	positive - negative	0.408457	0.0173993	0.133172
								VPS37D	PART	positive - negative	-0.0495299	0.812494	0.897659
								VPS4A	PART	positive - negative	-0.0443885	0.770615	0.870614
								VSNL1	PART	positive - negative	0.579659	0.000109262	0.00693976
								VSTM2L	PART	positive - negative	-0.190338	0.223067	0.491236
								VXN	PART	positive - negative	0.505081	0.00471553	0.0738061
								WASHC1	PART	positive - negative	-0.143523	0.314156	0.58899
								WASL	PART	positive - negative	0.24335	0.340207	0.612682
								WBP2	PART	positive - negative	0.0702929	0.579109	0.776418
								WDR1	PART	positive - negative	-0.0559871	0.751023	0.86456
								WDR47	PART	positive - negative	0.269917	0.135521	0.371587
								WDR7	PART	positive - negative	0.139269	0.402572	0.651889
								WIPF3	PART	positive - negative	0.199575	0.178776	0.434617
								WIPI1	PART	positive - negative	-0.187001	0.274683	0.53968
								WNK2	PART	positive - negative	-0.208999	0.208568	0.477719
								WNT10A	PART	positive - negative	-0.37576	0.0111484	0.109269
								WNT3	PART	positive - negative	-0.288332	0.172938	0.429194
								WNT8A	PART	positive - negative	-0.240852	0.340868	0.612682
								XKR6	PART	positive - negative	-0.274063	0.180657	0.4369
								XRCC6	PART	positive - negative	-0.107795	0.574946	0.775314
								YJEFN3	PART	positive - negative	-0.382938	0.0242549	0.152233
								YPEL3	PART	positive - negative	0.272252	0.0413633	0.195983
								YWHAB	PART	positive - negative	-0.198364	0.0608129	0.234084
								YWHAE	PART	positive - negative	0.0688184	0.465207	0.706537
								YWHAG	PART	positive - negative	0.7048	0.00523587	0.0781908
								YWHAH	PART	positive - negative	1.18004	0.0148776	0.121196
								YWHAQ	PART	positive - negative	0.639473	0.000407324	0.0158283
								YWHAZ	PART	positive - negative	0.949107	0.0210798	0.145367
								ZBTB7B	PART	positive - negative	-0.399497	0.064109	0.241362
								ZCCHC12	PART	positive - negative	0.3599	0.0507557	0.214771
								ZEB2	PART	positive - negative	-0.215702	0.179911	0.436182
								ZFP82	PART	positive - negative	-0.106954	0.484623	0.715886
								ZIC3	PART	positive - negative	-0.111956	0.546941	0.756592
								ZMAT2	PART	positive - negative	0.615673	0.00303112	0.0555573
								ZNF189	PART	positive - negative	-0.0629322	0.738235	0.860009
								ZNF208	PART	positive - negative	0.256871	0.233623	0.500045
								ZNF28	PART	positive - negative	-0.34749	0.000613158	0.019412
								ZNF281	PART	positive - negative	-0.303245	0.112129	0.337575
								ZNF346	PART	positive - negative	0.0484089	0.800229	0.892757
								ZNF417	PART	positive - negative	-0.114601	0.444396	0.685741
								ZNF483	PART	positive - negative	0.50621	0.0550272	0.22321
								ZNF500	PART	positive - negative	-0.160808	0.35129	0.617084
								ZNF551	PART	positive - negative	-0.041889	0.866972	0.928637
								ZNF568	PART	positive - negative	-0.109572	0.563143	0.768542
								ZNF574	PART	positive - negative	-0.254496	0.0507119	0.214771
								ZNF706	PART	positive - negative	-0.126194	0.415211	0.660261
								ZNF723	PART	positive - negative	-0.414516	0.0485836	0.211388
								ZNF764	PART	positive - negative	-0.267246	0.172496	0.429194
								ZNF771	PART	positive - negative	-0.195615	0.214338	0.48509
								ZRANB2	PART	positive - negative	-0.398426	0.126538	0.359323
