## Additional File 3 for "Transcriptional Signatures of Hippocampal Tau Pathology in Primary Age-Related Tauopathy and Alzheimer’s Disease"

### Sheet: AD_disease
Supplemental File 3: Gene Expression Analysis in Disease versus Control
Differentially expressed genes (DEG) were defined as a log2 fold change >0.2 and false discovery rate-corrected p value of <0.05.
DEG in AD versus Control								All Measured Genes in AD versus Control
Gene	Contrast	Estimate	Pr(>|t|)	FDR				Gene	Contrast	Estimate	Pr(>|t|)	FDR
RAB3A	control - AD	-1.29123	6.87571e-05	0.0169021				AAK1	control - AD	-0.312761	0.0662196	0.373146
LMO4	control - AD	-1.15687	5.95552e-05	0.0165921				AAMP	control - AD	-0.132489	0.341032	0.688054
RTN3	control - AD	-1.12981	0.000122517	0.023481				ABCB9	control - AD	1.049	0.0143027	0.218941
PPP2CA	control - AD	-0.962864	9.43076e-06	0.00563017				ABHD16A	control - AD	-0.49502	0.426194	0.746434
GOT1	control - AD	-0.957468	4.71567e-07	0.00151813				ABI1	control - AD	0.478609	0.00127639	0.0874429
RAB7A	control - AD	-0.86842	4.07419e-05	0.013097				ABI2	control - AD	-0.15596	0.584816	0.819748
PJA2	control - AD	-0.860453	5.63184e-05	0.0165921				ABI3	control - AD	1.37309	0.00180474	0.101919
ATP2B1	control - AD	-0.80228	0.000210913	0.0314787				ABR	control - AD	0.0346362	0.869791	0.951522
CTNNB1	control - AD	-0.734653	8.16221e-06	0.00563017				ACADVL	control - AD	0.00274228	0.990619	0.996101
SERINC1	control - AD	-0.695647	0.000113993	0.023481				ACAP3	control - AD	0.329609	0.328598	0.678905
NUCB1	control - AD	-0.617484	0.000304272	0.042385				ACOT7	control - AD	0.112745	0.708256	0.874018
SYN3	control - AD	0.815847	2.95747e-06	0.00411976				ACP1	control - AD	0.420807	0.192964	0.557289
PDPK1	control - AD	0.844137	7.26552e-07	0.00151813				ACSF2	control - AD	0.273587	0.516681	0.785738
HOPX	control - AD	1.09486	6.8566e-05	0.0169021				ACSL4	control - AD	-0.203297	0.373534	0.711862
OPTN	control - AD	1.15138	2.27067e-05	0.00948915				ACTN1	control - AD	-0.193305	0.473248	0.761096
RNF181	control - AD	1.18118	8.1825e-05	0.0179972				ACTR10	control - AD	0.116285	0.321076	0.671656
CXCR4	control - AD	1.18433	0.000184104	0.0295912				ACTR2	control - AD	-0.000941293	0.997859	0.999486
PXN	control - AD	1.29106	1.90505e-05	0.00884579				ACTR3	control - AD	-0.288374	0.278846	0.637648
BARX2	control - AD	1.38582	0.000129233	0.023481				ACTR3B	control - AD	0.147273	0.488235	0.770367
CCDC24	control - AD	1.53883	2.81859e-05	0.0107081				ADAM15	control - AD	1.0163	0.0775063	0.390708
								ADAM23	control - AD	-0.24361	0.317925	0.66865
								ADARB1	control - AD	0.883081	0.0498406	0.338236
								ADCY2	control - AD	-0.190722	0.306953	0.658499
								ADGRB3	control - AD	-0.259223	0.123814	0.463415
								ADGRL1	control - AD	-0.0833393	0.719196	0.878807
								ADPRS	control - AD	0.539953	0.0139269	0.218009
								ADRB1	control - AD	1.54248	0.14609	0.492744
								AGAP2	control - AD	-0.148628	0.490567	0.771287
								AGAP3	control - AD	-0.132571	0.586436	0.820662
								AGBL5	control - AD	0.766148	0.0340356	0.299124
								AHCYL1	control - AD	0.184412	0.409524	0.735769
								AK5	control - AD	0.000373979	0.998687	0.99979
								AKAP11	control - AD	0.317721	0.0513668	0.342787
								ALDH3B2	control - AD	0.817402	0.177652	0.537203
								ALDOA	control - AD	-0.613585	0.00503567	0.144142
								ALDOC	control - AD	-0.683856	0.0355542	0.303218
								AMFR	control - AD	0.107698	0.5229	0.790307
								AMPD2	control - AD	0.685531	0.00409836	0.135531
								ANK3	control - AD	0.377962	0.0794622	0.393309
								ANKRD20A1	control - AD	0.668099	0.0846085	0.40084
								ANKRD36	control - AD	0.518534	0.0948497	0.421818
								ANKRD36B	control - AD	0.360002	0.358163	0.700076
								ANKS1B	control - AD	-0.166678	0.472971	0.761096
								ANTKMT	control - AD	0.60811	0.213689	0.575325
								ANXA11	control - AD	0.105558	0.580023	0.818614
								ANXA7	control - AD	0.106656	0.59897	0.825137
								AP2B1	control - AD	-0.473011	0.0639927	0.37055
								AP2M1	control - AD	-0.332363	0.167887	0.519703
								AP2S1	control - AD	-0.121144	0.493554	0.771968
								AP3B2	control - AD	0.0356935	0.85089	0.941527
								AP3D1	control - AD	-0.203063	0.33571	0.682842
								AP3S1	control - AD	-0.228687	0.443344	0.751616
								APBB1	control - AD	-0.218794	0.271371	0.630382
								APC2	control - AD	0.363696	0.0643315	0.370816
								APLP1	control - AD	-0.59355	0.302498	0.654656
								APLP2	control - AD	0.116294	0.792541	0.917459
								APMAP	control - AD	0.757929	0.0486508	0.337167
								APOBEC3A_B	control - AD	-0.020395	0.852702	0.942093
								APP	control - AD	-0.298158	0.149592	0.497041
								ARF1	control - AD	-0.190977	0.457382	0.753786
								ARF3	control - AD	-1.04739	0.00214073	0.112547
								ARF4	control - AD	0.027807	0.900356	0.961787
								ARF5	control - AD	-0.462198	0.0175665	0.236925
								ARGLU1	control - AD	-0.056303	0.912259	0.966795
								ARHGAP26	control - AD	0.447095	0.0439417	0.32909
								ARHGAP44	control - AD	0.389472	0.321504	0.671781
								ARHGDIA	control - AD	0.143293	0.651589	0.850724
								ARHGDIG	control - AD	0.149213	0.569434	0.81245
								ARHGEF25	control - AD	-0.0553029	0.765363	0.901227
								ARHGEF3	control - AD	-0.473427	0.0809792	0.39488
								ARHGEF9	control - AD	0.00649655	0.981629	0.991178
								ARL2	control - AD	0.524892	0.000559093	0.0661573
								ARL2BP	control - AD	0.0674756	0.770684	0.90449
								ARL6IP1	control - AD	0.122517	0.492586	0.771847
								ARL8A	control - AD	0.250663	0.28935	0.644188
								ARL8B	control - AD	0.517991	0.287731	0.644042
								ARMCX3	control - AD	0.639004	0.0195533	0.245679
								ARNT2	control - AD	0.683255	0.0118454	0.20046
								ARPC1A	control - AD	-0.585531	0.0184832	0.240866
								ARPC2	control - AD	-0.166411	0.395838	0.724388
								ARPC4	control - AD	-0.681839	0.00287735	0.118494
								ARPC5	control - AD	-0.342638	0.0849325	0.40084
								ARPC5L	control - AD	-0.246206	0.277275	0.635926
								ARRB1	control - AD	0.454814	0.040719	0.321672
								ARRB2	control - AD	0.292299	0.208047	0.571651
								ARRDC1	control - AD	0.0937332	0.59857	0.825137
								ASAH1	control - AD	-0.427813	0.136088	0.48033
								ASNS	control - AD	-0.324467	0.19627	0.559968
								ATAD3A	control - AD	0.57007	0.0353629	0.302831
								ATF4	control - AD	-0.141285	0.511698	0.783578
								ATG14	control - AD	0.642814	0.100514	0.430375
								ATL1	control - AD	-0.218786	0.0962196	0.422164
								ATP1A1	control - AD	-0.0844105	0.689479	0.864227
								ATP1A3	control - AD	-0.493858	0.0361788	0.305437
								ATP1B1	control - AD	-0.315279	0.0708495	0.379631
								ATP2A1	control - AD	0.862031	0.132966	0.475727
								ATP2A2	control - AD	-0.95423	0.00143521	0.0907082
								ATP2B1	control - AD	-0.80228	0.000210913	0.0314787
								ATP2B2	control - AD	-0.420991	0.170546	0.525599
								ATP2B4	control - AD	0.040372	0.863324	0.946937
								ATP2C1	control - AD	-0.0193001	0.933475	0.976184
								ATP5F1A	control - AD	-0.520581	0.0142724	0.218941
								ATP5F1B	control - AD	-0.414846	0.113857	0.451645
								ATP5F1D	control - AD	-0.357942	0.0600719	0.36573
								ATP5IF1	control - AD	-0.57874	0.0524968	0.344402
								ATP5MC1	control - AD	0.35514	0.0817248	0.396664
								ATP5MC2	control - AD	-0.429269	0.576221	0.816055
								ATP5MC3	control - AD	-0.530034	0.0318464	0.294254
								ATP5ME	control - AD	-0.227131	0.196178	0.559968
								ATP5MF	control - AD	0.0722924	0.692576	0.865696
								ATP5MG	control - AD	1.14169	0.237185	0.596029
								ATP5MJ	control - AD	-0.510735	0.00645388	0.156478
								ATP5MK	control - AD	-0.854741	0.00689406	0.158205
								ATP5PB	control - AD	-0.325386	0.0906491	0.412597
								ATP5PF	control - AD	-0.464752	0.00994725	0.185684
								ATP5PO	control - AD	-0.312265	0.16206	0.511387
								ATP6AP1	control - AD	-0.0688106	0.736438	0.887165
								ATP6AP2	control - AD	-0.501078	0.00629419	0.155896
								ATP6V0A1	control - AD	-0.0959258	0.691898	0.865442
								ATP6V0B	control - AD	0.378119	0.551118	0.802762
								ATP6V0C	control - AD	-0.570127	0.0264758	0.283698
								ATP6V0D1	control - AD	-0.194065	0.321825	0.671781
								ATP6V0E2	control - AD	-0.731928	0.0614748	0.366305
								ATP6V1A	control - AD	-0.509385	0.0904822	0.41235
								ATP6V1B2	control - AD	-0.030293	0.907069	0.963804
								ATP6V1E1	control - AD	-0.195004	0.377936	0.713029
								ATP6V1F	control - AD	0.292461	0.325962	0.676028
								ATP6V1G1	control - AD	-0.31087	0.175113	0.533379
								ATP6V1G2	control - AD	-0.293948	0.151459	0.497041
								ATP6V1H	control - AD	-0.67787	0.00695722	0.158205
								ATP8A1	control - AD	-0.138089	0.614276	0.83157
								ATP9A	control - AD	-0.15381	0.709253	0.874451
								ATRX	control - AD	1.02938	0.116263	0.453652
								ATXN10	control - AD	-0.486449	0.0479603	0.337167
								AZIN1	control - AD	0.0157001	0.942856	0.979417
								B3GAT1	control - AD	0.570514	0.0318183	0.294254
								B3GAT3	control - AD	0.621011	0.00545159	0.148843
								B4GALNT1	control - AD	0.407953	0.0613926	0.366305
								B4GALNT4	control - AD	0.0878076	0.661926	0.853219
								B4GAT1	control - AD	-0.182545	0.709392	0.874451
								BAIAP2	control - AD	0.0687333	0.713906	0.876326
								BARHL2	control - AD	0.122166	0.780741	0.911112
								BARX2	control - AD	1.38582	0.000129233	0.023481
								BASP1	control - AD	0.410387	0.385819	0.719695
								BBLN	control - AD	-0.350271	0.159213	0.506435
								BCAP31	control - AD	-0.128691	0.556178	0.806197
								BCL11B	control - AD	0.00845091	0.963691	0.98418
								BCL2L1	control - AD	0.508763	0.00297536	0.119558
								BCL2L2	control - AD	0.534303	0.00606906	0.155357
								BEX1	control - AD	-0.652195	0.0768821	0.390708
								BEX2	control - AD	-0.528901	0.119191	0.456938
								BEX3	control - AD	-0.0608448	0.674361	0.858421
								BEX4	control - AD	-0.287263	0.134537	0.477682
								BHLHE22	control - AD	-0.112641	0.755399	0.896472
								BIN1	control - AD	-0.0883508	0.681516	0.861407
								BIRC5	control - AD	-0.303733	0.2884	0.644188
								BLCAP	control - AD	-0.109561	0.608873	0.828638
								BMERB1	control - AD	-0.26395	0.182647	0.543301
								BMPR2	control - AD	0.255301	0.20773	0.571496
								BNIP3	control - AD	0.137625	0.46499	0.755225
								BNIP3L	control - AD	-0.395206	0.0518056	0.343235
								BRD4	control - AD	0.470419	0.00859678	0.173555
								BRK1	control - AD	0.1868	0.369655	0.709673
								BRWD1	control - AD	-0.0529637	0.77211	0.904836
								BSG	control - AD	0.390651	0.239797	0.599114
								BSN	control - AD	0.176557	0.311545	0.664218
								BTBD1	control - AD	-0.0821074	0.651184	0.850724
								BTBD3	control - AD	0.338949	0.2102	0.572793
								BTBD6	control - AD	0.56039	0.144381	0.491343
								BTC	control - AD	1.79703	0.114019	0.451645
								C11orf58	control - AD	0.0211502	0.906078	0.963537
								C15orf48	control - AD	1.23761	0.117029	0.454245
								C1orf216	control - AD	-0.464087	0.104953	0.438962
								C1QB	control - AD	0.601266	0.00399285	0.133489
								C1QBP	control - AD	0.211802	0.312212	0.664324
								C1QL2	control - AD	0.951491	0.0100944	0.186835
								C1QL3	control - AD	0.87605	0.0394468	0.316578
								C1QTNF4	control - AD	-0.788391	0.00118021	0.0850362
								C22orf39	control - AD	1.00651	0.000752452	0.0683586
								C4orf3	control - AD	0.406494	0.0446375	0.330682
								C4orf51	control - AD	0.383952	0.107645	0.442279
								C5orf38	control - AD	0.880308	0.156964	0.50552
								CA11	control - AD	-0.23266	0.218503	0.579392
								CABP1	control - AD	-0.102188	0.627471	0.835097
								CACNA1E	control - AD	0.180015	0.601046	0.825426
								CACNA2D1	control - AD	-0.285948	0.138541	0.482872
								CACNB1	control - AD	0.201249	0.356247	0.699276
								CACNG8	control - AD	-0.427727	0.0874872	0.405781
								CACYBP	control - AD	0.046698	0.878195	0.954045
								CADM2	control - AD	-0.934943	0.000804291	0.0701963
								CADM3	control - AD	-0.801184	0.005485	0.148843
								CADPS	control - AD	-0.00097193	0.997386	0.999486
								CALM1	control - AD	-0.987077	0.143457	0.489393
								CALM2	control - AD	-1.10072	0.164445	0.514769
								CALM3	control - AD	-0.361281	0.175559	0.534348
								CALR	control - AD	0.190894	0.35193	0.696774
								CALY	control - AD	-0.94233	0.0195534	0.245679
								CAMK1D	control - AD	0.531961	0.0101296	0.186835
								CAMK1G	control - AD	-0.2619	0.227917	0.585284
								CAMK2A	control - AD	-0.0676021	0.83141	0.934993
								CAMK2B	control - AD	-0.623629	0.0713993	0.379631
								CAMK2D	control - AD	-0.163718	0.521184	0.789414
								CAMK2N1	control - AD	0.0924668	0.766906	0.901773
								CAMK4	control - AD	-0.419393	0.0199591	0.246045
								CAMKK1	control - AD	0.196281	0.340212	0.687531
								CAMKK2	control - AD	-0.150369	0.466129	0.755899
								CAMKV	control - AD	-0.0339057	0.885782	0.956013
								CAMSAP2	control - AD	0.164822	0.391224	0.722141
								CANX	control - AD	-0.504753	0.0478261	0.337167
								CAP2	control - AD	-0.662495	0.00121772	0.0862519
								CAPNS1	control - AD	-0.457153	0.0736226	0.384106
								CAPRIN1	control - AD	-0.376149	0.0500109	0.338236
								CAPZB	control - AD	-0.304765	0.301316	0.654323
								CASP12	control - AD	0.363039	0.0560046	0.35623
								CBS	control - AD	0.531134	0.174425	0.53206
								CBWD2	control - AD	0.171938	0.410825	0.736569
								CBX6	control - AD	0.237409	0.24082	0.600469
								CCDC107	control - AD	0.625214	0.00345403	0.127738
								CCDC112	control - AD	0.884414	0.00241855	0.116174
								CCDC13	control - AD	0.997285	0.357827	0.700076
								CCDC137	control - AD	-0.101521	0.8837	0.955984
								CCDC24	control - AD	1.53883	2.81859e-05	0.0107081
								CCDC47	control - AD	0.0926052	0.608814	0.828638
								CCDC61	control - AD	1.23544	0.00919323	0.179579
								CCDC85B	control - AD	-0.0480965	0.827118	0.933439
								CCDC88B	control - AD	0.333307	0.225107	0.582851
								CCDC92	control - AD	0.530294	0.248369	0.6076
								CCK	control - AD	0.669982	0.0919414	0.415826
								CCL24	control - AD	1.43923	0.00074681	0.0683586
								CCN3	control - AD	-0.609718	0.00637908	0.155896
								CCS	control - AD	0.196364	0.288801	0.644188
								CCSAP	control - AD	0.285421	0.102237	0.432598
								CCT2	control - AD	-0.26043	0.213705	0.575325
								CCT4	control - AD	-0.364801	0.0499049	0.338236
								CD22	control - AD	1.6112	0.00221015	0.112637
								CD47	control - AD	0.207577	0.398542	0.726344
								CD59	control - AD	0.685119	0.0621281	0.367067
								CDC34	control - AD	0.329286	0.0844117	0.40084
								CDC37	control - AD	-0.0916214	0.63016	0.837608
								CDIP1	control - AD	0.792745	0.0074561	0.16574
								CDK14	control - AD	0.443535	0.0777134	0.390708
								CDK17	control - AD	0.185361	0.347955	0.696361
								CDK5R1	control - AD	0.175893	0.560539	0.806999
								CDK5R2	control - AD	-0.382247	0.0282613	0.285615
								CDK9	control - AD	0.104439	0.526081	0.791964
								CDKN1B	control - AD	0.610362	0.0301414	0.292253
								CDKN2D	control - AD	0.177816	0.44195	0.751572
								CDS2	control - AD	0.209684	0.419055	0.743307
								CELF1	control - AD	0.109765	0.544811	0.800906
								CELF3	control - AD	0.144149	0.4136	0.739279
								CELF5	control - AD	0.0559763	0.781746	0.911135
								CELSR2	control - AD	-0.399648	0.0105549	0.189308
								CFDP1	control - AD	0.0868377	0.625748	0.834067
								CFHR1	control - AD	1.1334	0.00365227	0.129346
								CFL1	control - AD	-0.409485	0.00315086	0.121412
								CHCHD10	control - AD	-0.550516	0.110987	0.444813
								CHD5	control - AD	0.0536393	0.85443	0.942391
								CHGA	control - AD	-0.611339	0.00495698	0.144142
								CHGB	control - AD	-0.783217	0.032562	0.295625
								CHL1	control - AD	-0.638061	0.00360033	0.129346
								CHMP3	control - AD	0.402464	0.0180671	0.239691
								CHN1	control - AD	-0.877616	0.0326114	0.295625
								CHP1	control - AD	-0.136678	0.430798	0.747104
								CHRM1	control - AD	0.0665228	0.824084	0.931273
								CIRBP	control - AD	-0.805845	0.00449673	0.139199
								CKB	control - AD	-0.398007	0.370866	0.711265
								CKMT1A	control - AD	-0.425063	0.162056	0.511387
								CLIP3	control - AD	-0.348765	0.378264	0.713029
								CLSTN1	control - AD	-0.289675	0.389827	0.721532
								CLSTN3	control - AD	-0.687517	0.0069488	0.158205
								CLTA	control - AD	-0.198316	0.536427	0.795543
								CLTB	control - AD	0.00816491	0.966895	0.984564
								CLTC	control - AD	-0.414721	0.148733	0.497041
								CLU	control - AD	0.0682042	0.74496	0.89152
								CMA1	control - AD	0.691396	0.0175415	0.236925
								CMAS	control - AD	-0.0732566	0.676683	0.85947
								CNBP	control - AD	-0.10459	0.572207	0.813627
								CNIH2	control - AD	0.0634134	0.810144	0.925787
								CNKSR2	control - AD	-0.273776	0.0634242	0.37055
								CNPY2	control - AD	-0.0193732	0.911367	0.966405
								CNR1	control - AD	0.0278189	0.902017	0.962597
								CNRIP1	control - AD	0.087358	0.65536	0.852131
								CNTLN	control - AD	1.88551	0.0674429	0.374515
								CNTN1	control - AD	-0.624564	0.102246	0.432598
								CNTNAP1	control - AD	-0.0885561	0.653114	0.851607
								CNTNAP2	control - AD	-0.144589	0.550082	0.80218
								COL5A2	control - AD	-0.301092	0.426708	0.746434
								COPS8	control - AD	-0.0985655	0.68444	0.862567
								COPS9	control - AD	-0.138626	0.44868	0.752314
								COX4I1	control - AD	-0.497468	0.0342866	0.299131
								COX5A	control - AD	-0.563304	0.071067	0.379631
								COX5B	control - AD	-0.0304225	0.905784	0.963537
								COX6A1	control - AD	-0.137532	0.415107	0.74094
								COX6B1	control - AD	-0.570688	0.0147783	0.222275
								COX6C	control - AD	-0.13037	0.439769	0.750426
								COX7A2	control - AD	-0.0862029	0.636082	0.842045
								COX7A2L	control - AD	-0.135516	0.687554	0.864
								COX7C	control - AD	-0.0615051	0.73961	0.888936
								COX8A	control - AD	-0.454702	0.0363868	0.30569
								CPE	control - AD	-0.974164	0.00788496	0.168158
								CPLX2	control - AD	8.76863e-05	0.999655	0.99979
								CPNE6	control - AD	-0.378905	0.137977	0.482872
								CPTP	control - AD	1.05672	0.00116367	0.0850362
								CR2	control - AD	0.149017	0.789736	0.915985
								CRABP2	control - AD	0.871728	0.00373687	0.130028
								CRACDL	control - AD	0.593759	0.055216	0.354231
								CREG2	control - AD	0.142751	0.690316	0.864548
								CRHR1	control - AD	0.857503	0.0264664	0.283698
								CRKL	control - AD	0.344843	0.156469	0.504971
								CRMP1	control - AD	-0.179488	0.300257	0.654323
								CSDE1	control - AD	0.00908908	0.962413	0.983887
								CSNK1D	control - AD	-0.0231599	0.921289	0.970418
								CSNK2A3	control - AD	-0.132473	0.620869	0.833209
								CSTF3	control - AD	0.57035	0.00133569	0.0886007
								CT47A10	control - AD	0.562225	0.0589437	0.363313
								CT47B1	control - AD	1.20804	0.0197095	0.245869
								CTBP1	control - AD	-0.0764204	0.781831	0.911135
								CTNNB1	control - AD	-0.734653	8.16221e-06	0.00563017
								CTNND2	control - AD	0.59562	0.0443398	0.329708
								CTSB	control - AD	-0.551235	0.00332007	0.124996
								CTSD	control - AD	-0.44949	0.0786406	0.392084
								CTSF	control - AD	-0.428425	0.016627	0.231614
								CTU1	control - AD	0.530835	0.214265	0.575325
								CTXN1	control - AD	0.382724	0.0981116	0.42532
								CTXND1	control - AD	-0.341193	0.290871	0.645072
								CUTA	control - AD	0.115015	0.580452	0.818666
								CX3CL1	control - AD	-0.304109	0.181963	0.543301
								CXCR4	control - AD	1.18433	0.000184104	0.0295912
								CXXC5	control - AD	0.181263	0.625688	0.834067
								CYCS	control - AD	-0.533741	0.0185592	0.240866
								CYFIP2	control - AD	-0.307288	0.19194	0.556253
								CYP2A6	control - AD	0.244612	0.312092	0.664324
								CYP2W1	control - AD	2.16339	0.0275893	0.285385
								CYP46A1	control - AD	-0.310349	0.214629	0.575325
								DACH1	control - AD	0.867865	0.15657	0.504971
								DBN1	control - AD	-0.19727	0.210996	0.573264
								DCLK1	control - AD	-1.23977	0.0195355	0.245679
								DCLK2	control - AD	-0.397666	0.00905666	0.178527
								DCTN1	control - AD	-0.450063	0.0635392	0.37055
								DDAH1	control - AD	-0.169024	0.453883	0.752752
								DDRGK1	control - AD	0.0249396	0.923307	0.971425
								DDX17	control - AD	-0.0982633	0.705714	0.873572
								DDX24	control - AD	-0.0416039	0.813588	0.927184
								DDX3X	control - AD	-0.343489	0.106188	0.440236
								DDX4	control - AD	1.29448	0.00316677	0.121412
								DDX5	control - AD	-0.498273	0.0696842	0.377705
								DELE1	control - AD	0.724389	0.000406005	0.051415
								DGKZ	control - AD	-0.696841	0.00582351	0.151734
								DHCR24	control - AD	-0.828029	0.55803	0.806933
								DHRS1	control - AD	0.916366	0.214132	0.575325
								DIO3	control - AD	0.775833	0.0673013	0.374504
								DIRAS1	control - AD	0.154025	0.359456	0.700891
								DIRAS2	control - AD	-0.554661	0.0769985	0.390708
								DKK1	control - AD	0.593079	0.0152864	0.222585
								DKK3	control - AD	0.209186	0.561349	0.807296
								DLG2	control - AD	0.0854391	0.666059	0.85395
								DLG4	control - AD	-0.270011	0.0956303	0.421818
								DLGAP1	control - AD	-0.147642	0.487336	0.770096
								DLGAP3	control - AD	0.235307	0.198375	0.561659
								DLST	control - AD	0.674594	0.029346	0.288512
								DMRTC2	control - AD	0.729214	0.00335193	0.125069
								DMTN	control - AD	-0.223518	0.37189	0.711433
								DNAJA1	control - AD	-0.361791	0.260054	0.618442
								DNAJA4	control - AD	0.402295	0.0348681	0.301061
								DNAJB6	control - AD	-0.164147	0.458681	0.753786
								DNAJC5	control - AD	0.452484	0.0795984	0.393309
								DNAJC6	control - AD	-0.148489	0.513814	0.785381
								DNER	control - AD	-0.18823	0.313732	0.66529
								DNM1	control - AD	-0.787092	0.0338922	0.299124
								DNM2	control - AD	0.218596	0.313311	0.66529
								DOC2B	control - AD	0.188304	0.233484	0.592567
								DOCK4	control - AD	-0.609261	0.00224417	0.112993
								DOK3	control - AD	0.802169	0.0180443	0.239691
								DOK6	control - AD	0.272412	0.265532	0.625864
								DPYSL2	control - AD	-0.915923	0.0152528	0.222585
								DRAP1	control - AD	-9.18378e-05	0.999548	0.99979
								DRD4	control - AD	0.555788	0.166995	0.518094
								DSTN	control - AD	-0.499574	0.125307	0.463415
								DTX3	control - AD	0.393264	0.0819971	0.397063
								DUSP1	control - AD	0.704569	0.0539641	0.35018
								DUX4	control - AD	1.27901	0.0220782	0.258445
								DUX5	control - AD	0.0685792	0.662889	0.853219
								DVL1	control - AD	0.182329	0.430526	0.747104
								DYNC1H1	control - AD	-0.356438	0.0318349	0.294254
								DYNC1LI2	control - AD	-0.201266	0.390349	0.721854
								DYNLL1	control - AD	-0.638227	0.0657795	0.372593
								DYNLL2	control - AD	-0.382248	0.200317	0.564182
								DYNLT3	control - AD	0.260066	0.148911	0.497041
								DYRK1A	control - AD	0.433499	0.0670464	0.373842
								EBI3	control - AD	0.85895	0.0340711	0.299124
								EDF1	control - AD	-0.262903	0.192686	0.556869
								EEF1A2	control - AD	-0.477118	0.1722	0.528359
								EFR3A	control - AD	-0.142735	0.521485	0.789414
								EFR3B	control - AD	-0.219764	0.274049	0.633361
								EGR1	control - AD	-0.802143	0.0408481	0.321813
								EGR3	control - AD	0.233429	0.57912	0.817892
								EHD1	control - AD	0.80251	0.00617115	0.155357
								EID1	control - AD	-0.436667	0.0144211	0.219947
								EIF1	control - AD	0.200303	0.29109	0.645072
								EIF1B	control - AD	0.0532878	0.748694	0.892666
								EIF3A	control - AD	0.0840109	0.632071	0.838548
								EIF3C	control - AD	-0.558933	0.0125195	0.205172
								EIF3K	control - AD	-0.29233	0.215336	0.576483
								EIF4A1	control - AD	-0.238296	0.198269	0.561659
								EIF4A2	control - AD	0.0927414	0.567474	0.811347
								EIF4B	control - AD	0.147735	0.446558	0.752314
								EIF4G1	control - AD	0.303787	0.0564331	0.357866
								EIF4G2	control - AD	0.0542971	0.837904	0.936531
								EIF5A	control - AD	-0.23247	0.358636	0.700346
								ELAVL3	control - AD	-0.319731	0.0766397	0.390582
								ELK1	control - AD	-0.217279	0.340229	0.687531
								ELMO1	control - AD	0.210394	0.466853	0.756487
								ELMOD1	control - AD	-0.0949579	0.631893	0.838548
								ELOB	control - AD	0.15863	0.43203	0.747681
								ELOC	control - AD	-0.106361	0.590325	0.820662
								ELOVL5	control - AD	0.832191	0.00329132	0.124996
								EMC10	control - AD	0.489846	0.034458	0.299666
								EMX1	control - AD	0.244332	0.261876	0.620748
								ENC1	control - AD	-0.133466	0.783436	0.911718
								ENO1	control - AD	-0.236313	0.607309	0.828638
								ENO2	control - AD	-0.593432	0.215743	0.576834
								ENOPH1	control - AD	0.0491915	0.803548	0.923042
								ENSA	control - AD	-0.229234	0.222137	0.58092
								ENTPD6	control - AD	0.124949	0.656434	0.852467
								EPC1	control - AD	0.34517	0.158702	0.506038
								EPDR1	control - AD	-0.0553894	0.806316	0.923973
								EPHA4	control - AD	-0.500291	0.0218799	0.257786
								EPHX1	control - AD	0.741863	0.000617405	0.0661573
								EPS15	control - AD	-0.24271	0.432077	0.747681
								ERBB2	control - AD	1.07904	0.00788681	0.168158
								ERF	control - AD	0.48909	0.00269758	0.118494
								ETV3	control - AD	0.142111	0.521553	0.789414
								EVL	control - AD	-0.231995	0.289289	0.644188
								EXOSC6	control - AD	0.840053	0.0522441	0.343283
								FABP1	control - AD	0.633615	0.105772	0.43982
								FABP3	control - AD	-0.437564	0.177069	0.536319
								FAIM2	control - AD	-0.374452	0.0777863	0.390708
								FAM107A	control - AD	0.62754	0.0288493	0.286368
								FAM118A	control - AD	-0.298919	0.128332	0.468795
								FAM131A	control - AD	0.0155039	0.961162	0.983501
								FAM168B	control - AD	0.795931	0.000711351	0.0675622
								FAM171A1	control - AD	0.202068	0.545966	0.801292
								FAM171B	control - AD	-0.354061	0.196213	0.559968
								FAM204A	control - AD	0.0977318	0.622705	0.833608
								FAM3A	control - AD	0.43439	0.0589224	0.363313
								FAM3C	control - AD	0.081006	0.657228	0.852467
								FAM47B	control - AD	1.22644	0.0113764	0.198091
								FARP1	control - AD	-0.216089	0.341729	0.688897
								FAU	control - AD	-0.218666	0.26466	0.624615
								FBRS	control - AD	0.333332	0.331132	0.680592
								FBXL16	control - AD	-0.131393	0.583156	0.819618
								FBXO34	control - AD	-0.0466134	0.80578	0.923973
								FBXW11	control - AD	0.134	0.549412	0.80218
								FBXW7	control - AD	-0.208514	0.321122	0.671656
								FCF1	control - AD	0.22518	0.30189	0.654323
								FCGRT	control - AD	0.892239	0.0505865	0.339135
								FEZF2	control - AD	-0.249367	0.280446	0.639031
								FGF11	control - AD	0.69491	0.00519662	0.146587
								FGF21	control - AD	1.40798	0.00522649	0.146587
								FHL1	control - AD	-0.487784	0.105138	0.438962
								FIBCD1	control - AD	0.391175	0.319367	0.66966
								FIZ1	control - AD	0.319463	0.183311	0.543301
								FKBP1A	control - AD	0.0895014	0.77625	0.907856
								FKBP2	control - AD	-0.391548	0.0409847	0.321813
								FKBP3	control - AD	0.342183	0.0816973	0.396664
								FKBP8	control - AD	-0.411091	0.0337695	0.299124
								FOXG1	control - AD	0.263135	0.288948	0.644188
								FOXJ3	control - AD	-0.230556	0.258751	0.617305
								FRRS1L	control - AD	0.328348	0.234711	0.592648
								FSCN1	control - AD	0.150831	0.525322	0.791962
								FTH1	control - AD	0.655235	0.00218146	0.112547
								FUS	control - AD	-0.0521087	0.823602	0.931273
								FXR2	control - AD	0.243788	0.199551	0.563719
								FXYD6	control - AD	-0.0647573	0.806142	0.923973
								G3BP2	control - AD	0.16036	0.704873	0.873048
								GABARAP	control - AD	0.0848201	0.619791	0.832788
								GABARAPL1	control - AD	-0.32078	0.141648	0.486484
								GABARAPL2	control - AD	-0.562574	0.00657283	0.156959
								GABBR1	control - AD	-0.350286	0.107844	0.442279
								GABBR2	control - AD	0.0300685	0.911212	0.966405
								GABRA1	control - AD	-0.590794	0.00295099	0.119558
								GABRA2	control - AD	-0.189389	0.481663	0.766737
								GABRB2	control - AD	-0.191694	0.618229	0.832788
								GABRB3	control - AD	-0.00594854	0.977647	0.989971
								GABRG2	control - AD	0.100873	0.661149	0.853219
								GADD45A	control - AD	0.532687	0.296423	0.651681
								GALNT17	control - AD	0.418614	0.0888286	0.408827
								GALNT18	control - AD	0.0357279	0.836398	0.936076
								GALNT2	control - AD	0.319543	0.70991	0.874451
								GALNTL5	control - AD	0.576929	0.00651522	0.156478
								GALR3	control - AD	0.648376	0.106713	0.441539
								GAP43	control - AD	-0.0230996	0.923624	0.971514
								GAS7	control - AD	0.0369525	0.901091	0.9621
								GDA	control - AD	-0.593411	0.0662415	0.373146
								GDI1	control - AD	-0.567089	0.02271	0.261446
								GFAP	control - AD	1.20965	0.0316937	0.294254
								GIT1	control - AD	0.0998989	0.44685	0.752314
								GLS	control - AD	0.150802	0.687576	0.864
								GLUD1	control - AD	0.265602	0.160365	0.508472
								GNA11	control - AD	0.592048	0.138373	0.482872
								GNAO1	control - AD	-0.700175	0.00897469	0.17775
								GNAQ	control - AD	0.0505702	0.889287	0.957324
								GNAS	control - AD	-0.394817	0.113206	0.450131
								GNB1	control - AD	-0.036911	0.846094	0.938861
								GNG2	control - AD	-0.34814	0.28732	0.643945
								GNG3	control - AD	-0.0380581	0.872967	0.953012
								GOLGA8A	control - AD	0.647243	0.0226076	0.260986
								GOT1	control - AD	-0.957468	4.71567e-07	0.00151813
								GPI	control - AD	-0.0506453	0.819347	0.929272
								GPM6A	control - AD	-0.63529	0.00621342	0.155484
								GPM6B	control - AD	-0.367055	0.233922	0.592567
								GPR141	control - AD	0.612264	0.253632	0.61197
								GPR162	control - AD	0.387577	0.0368828	0.308266
								GPR22	control - AD	0.626538	0.000807277	0.0701963
								GPX4	control - AD	0.0905969	0.637644	0.842045
								GRB2	control - AD	-0.286237	0.189833	0.555146
								GRIA1	control - AD	-0.473129	0.0882453	0.407039
								GRIA2	control - AD	-0.502472	0.0435875	0.327612
								GRIN1	control - AD	-0.479851	0.0332019	0.297749
								GRIN2A	control - AD	0.255168	0.119991	0.456938
								GRIN2B	control - AD	-0.271523	0.153069	0.49825
								GRINA	control - AD	-0.452382	0.0376949	0.311493
								GRK3	control - AD	0.169311	0.437689	0.749079
								GSK3A	control - AD	-0.109162	0.515039	0.785738
								GYPC	control - AD	0.579669	0.138513	0.482872
								H1-7	control - AD	1.0626	0.216813	0.578539
								H2AC6	control - AD	0.276786	0.301428	0.654323
								H2AJ	control - AD	1.32004	0.0765707	0.390582
								H2AZ1	control - AD	0.622815	0.00543413	0.148843
								H2BC4	control - AD	0.185526	0.527321	0.792864
								H3-3B	control - AD	0.160268	0.350398	0.696774
								H3-4	control - AD	1.78826	0.0139288	0.218009
								H4C1	control - AD	0.413146	0.0659295	0.372827
								HABP4	control - AD	0.459751	0.0964744	0.422164
								HBA1	control - AD	0.641928	0.0823893	0.397581
								HDLBP	control - AD	0.117095	0.467531	0.756706
								HID1	control - AD	0.0647282	0.805316	0.923973
								HIGD1A	control - AD	-0.690834	0.000968206	0.0769311
								HINT1	control - AD	-0.473144	0.0711556	0.379631
								HK1	control - AD	0.00236503	0.992556	0.99709
								HLA-B	control - AD	-0.122552	0.7244	0.879938
								HLA-DMB	control - AD	0.288577	0.525167	0.791962
								HLA-DQB2	control - AD	0.499877	0.0860304	0.403503
								HLA-DRB1	control - AD	0.585165	0.0475358	0.337167
								HMGB1	control - AD	-0.842074	0.00261575	0.118494
								HMGCLL1	control - AD	2.04028	0.0230556	0.263362
								HMGN1	control - AD	0.0736341	0.775384	0.907147
								HMX1	control - AD	0.31969	0.207012	0.570946
								HNRNPA1	control - AD	-0.510244	0.0055304	0.149107
								HNRNPA2B1	control - AD	-0.500039	0.0477047	0.337167
								HNRNPA3	control - AD	-0.47594	0.011992	0.20046
								HNRNPCL3	control - AD	0.176983	0.35413	0.697413
								HNRNPDL	control - AD	-0.110169	0.640457	0.843514
								HNRNPU	control - AD	-0.458893	0.0345631	0.299666
								HOMER1	control - AD	-0.687301	0.0200963	0.246947
								HOPX	control - AD	1.09486	6.8566e-05	0.0169021
								HPCA	control - AD	-0.268525	0.450628	0.752314
								HPCAL1	control - AD	0.296323	0.439059	0.750135
								HPCAL4	control - AD	0.340678	0.296705	0.651681
								HPGDS	control - AD	0.973039	0.254258	0.612416
								HRK	control - AD	0.543859	0.040506	0.321672
								HSBP1	control - AD	0.254946	0.285709	0.642995
								HSP90AA1	control - AD	-0.585568	0.0518781	0.343235
								HSP90AB1	control - AD	-0.534516	0.00499751	0.144142
								HSPA12A	control - AD	0.131956	0.638694	0.84252
								HSPA4	control - AD	0.297624	0.157146	0.50552
								HSPA8	control - AD	-0.853509	0.232621	0.591581
								HSPA9	control - AD	-0.2733	0.0752012	0.387982
								HSPD1	control - AD	-0.525012	0.00379619	0.130028
								IARS1	control - AD	0.28491	0.418421	0.742968
								ICAM5	control - AD	-0.377842	0.0709561	0.379631
								IDH3G	control - AD	-0.615258	0.000956355	0.0769311
								IDS	control - AD	-0.185018	0.54526	0.80121
								IFITM2	control - AD	0.118083	0.563988	0.808844
								IGHMBP2	control - AD	0.6271	0.141673	0.486484
								IL24	control - AD	0.223299	0.0625518	0.367657
								IL4I1	control - AD	0.904612	0.0119473	0.20046
								INAVA	control - AD	0.944202	0.0489745	0.337361
								INTS6L	control - AD	0.248847	0.166103	0.516861
								ISCU	control - AD	0.410359	0.151223	0.497041
								ITFG1	control - AD	-0.529991	0.0127588	0.207467
								ITM2B	control - AD	-0.619535	0.0498939	0.338236
								ITM2C	control - AD	-0.961445	0.00495092	0.144142
								ITPRID2	control - AD	-0.0139769	0.931654	0.976143
								JAKMIP1	control - AD	-0.13397	0.533274	0.794239
								JOSD2	control - AD	0.968508	0.000542556	0.0661573
								JPH3	control - AD	0.541276	0.0105379	0.189308
								JPH4	control - AD	-0.220737	0.306797	0.658499
								JUND	control - AD	0.295506	0.356117	0.699276
								KANK3	control - AD	2.02083	0.104461	0.438295
								KCNAB2	control - AD	-0.0368164	0.853427	0.942093
								KCNAB3	control - AD	0.599295	0.000599481	0.0661573
								KCNH3	control - AD	-0.133075	0.531365	0.793913
								KCNJ9	control - AD	1.08159	0.292347	0.646412
								KCNK1	control - AD	0.146484	0.444679	0.752314
								KCNK4	control - AD	1.30888	0.0492614	0.338035
								KCNQ2	control - AD	-0.076672	0.723394	0.879402
								KCNQ3	control - AD	0.337484	0.0647236	0.372127
								KDM1A	control - AD	0.672116	0.000652106	0.0675622
								KDM4B	control - AD	0.634236	0.120133	0.456938
								KHDRBS1	control - AD	-0.141403	0.550803	0.802762
								KHDRBS3	control - AD	0.104441	0.661266	0.853219
								KHSRP	control - AD	0.199077	0.277805	0.636245
								KIAA0513	control - AD	0.295769	0.203277	0.567086
								KIAA0930	control - AD	0.471589	0.00938115	0.180227
								KIF1A	control - AD	-0.118741	0.464553	0.755225
								KIF1B	control - AD	-0.187505	0.442813	0.751616
								KIF3C	control - AD	-0.0502437	0.878519	0.954045
								KIF5A	control - AD	-0.666339	0.00686618	0.158205
								KIF5C	control - AD	-0.324058	0.21778	0.578578
								KLC1	control - AD	-0.531828	0.0715576	0.379973
								KLC2	control - AD	0.500307	0.0299893	0.29169
								KLF16	control - AD	0.193444	0.639494	0.843043
								KLHDC3	control - AD	0.405486	0.00752204	0.166321
								KLHL2	control - AD	0.655529	0.116958	0.454245
								KPNA3	control - AD	1.00354	0.0130068	0.209867
								KRAS	control - AD	0.283302	0.0868569	0.404654
								KRT28	control - AD	0.138217	0.775275	0.907147
								KRTAP10-10	control - AD	0.49217	0.0082974	0.170812
								KRTAP9-4	control - AD	0.921667	0.0176029	0.236925
								KRTCAP2	control - AD	0.166198	0.50762	0.780762
								LAGE3	control - AD	0.508235	0.0318969	0.294254
								LAMP5	control - AD	0.983958	0.0127328	0.207467
								LARGE1	control - AD	0.114066	0.544861	0.800906
								LDHA	control - AD	-0.870194	0.134962	0.478475
								LDHB	control - AD	-0.703634	0.000975676	0.0769311
								LDOC1	control - AD	0.0347664	0.895934	0.960295
								LENG1	control - AD	-0.254619	0.185608	0.54662
								LENG8	control - AD	-0.364473	0.193864	0.558729
								LGI3	control - AD	0.245074	0.316113	0.666007
								LGMN	control - AD	0.372133	0.0719393	0.380198
								LINGO1	control - AD	-0.172375	0.559203	0.806999
								LIPE	control - AD	1.08147	0.130382	0.471745
								LMO3	control - AD	-0.675114	0.102139	0.432598
								LMO4	control - AD	-1.15687	5.95552e-05	0.0165921
								LMTK3	control - AD	0.0611764	0.694271	0.866196
								LONRF2	control - AD	0.0740288	0.645671	0.847885
								LPAR2	control - AD	0.586092	0.140628	0.484537
								LPCAT4	control - AD	-0.335696	0.0734965	0.384106
								LPIN3	control - AD	1.71121	0.044243	0.329708
								LRAT	control - AD	0.715524	0.240439	0.60001
								LRP12	control - AD	0.61947	0.00266014	0.118494
								LRRC27	control - AD	0.322803	0.139908	0.484537
								LRRC47	control - AD	0.816712	0.00672776	0.158205
								LRRTM4	control - AD	0.163794	0.647078	0.848605
								LUC7L	control - AD	-0.214929	0.3604	0.700891
								LY6E	control - AD	-0.370052	0.236519	0.595429
								LY6H	control - AD	-0.280611	0.380997	0.714306
								LYNX1	control - AD	-0.14357	0.578819	0.817806
								LYRM2	control - AD	0.336003	0.451382	0.752314
								LZTS3	control - AD	-0.101503	0.647225	0.848605
								MACF1	control - AD	-0.354497	0.118043	0.45676
								MAGEA3	control - AD	0.111703	0.665312	0.85365
								MAGEA4	control - AD	1.29011	0.0983949	0.425468
								MAGED1	control - AD	-0.524956	0.00872149	0.174388
								MAGEH1	control - AD	-0.514527	0.0201505	0.246947
								MALRD1	control - AD	0.700637	0.00448873	0.139199
								MAP1A	control - AD	0.260189	0.20845	0.571971
								MAP1B	control - AD	-0.581305	0.270765	0.630317
								MAP1LC3A	control - AD	-0.528033	0.0119784	0.20046
								MAP2	control - AD	0.300159	0.574769	0.815593
								MAP2K1	control - AD	-0.113888	0.490163	0.771287
								MAP2K2	control - AD	-0.0326658	0.845191	0.938861
								MAP2K4	control - AD	-0.195275	0.44473	0.752314
								MAP3K13	control - AD	0.314762	0.0718689	0.380198
								MAP7D1	control - AD	0.0363942	0.821333	0.929841
								MAPK1	control - AD	-0.780145	0.00235705	0.114536
								MAPK10	control - AD	-0.348825	0.138092	0.482872
								MAPK8IP2	control - AD	-0.195444	0.290451	0.644606
								MAPK8IP3	control - AD	0.0605869	0.760691	0.897858
								MAPKAPK5	control - AD	0.372227	0.116205	0.453652
								MAPKBP1	control - AD	1.04714	0.137287	0.482872
								MAPRE2	control - AD	0.0488159	0.914793	0.968073
								MAPRE3	control - AD	-0.826483	0.0275166	0.285385
								MAPT	control - AD	-0.460857	0.0508522	0.340018
								MARCHF6	control - AD	-0.357915	0.0462059	0.333748
								MARCKS	control - AD	-0.205907	0.549603	0.80218
								MAST3	control - AD	-0.0606137	0.712906	0.875988
								MATR3	control - AD	-0.852817	0.00350167	0.128364
								MAZ	control - AD	0.700091	0.0701015	0.378494
								MBNL2	control - AD	-0.0482981	0.816472	0.928446
								MCTP1	control - AD	0.180458	0.359819	0.700891
								MDH1	control - AD	-0.892409	0.00780536	0.168158
								MDH2	control - AD	-0.502918	0.0465868	0.33485
								MEGF8	control - AD	0.139551	0.145446	0.492524
								MEPCE	control - AD	0.110695	0.396455	0.725032
								MESP1	control - AD	0.760708	0.158805	0.506038
								MEST	control - AD	0.234081	0.305285	0.658499
								MFSD6L	control - AD	1.13633	0.109985	0.444813
								MGST3	control - AD	0.195844	0.335164	0.682842
								MICALL2	control - AD	0.7219	0.100339	0.43007
								MIF	control - AD	0.341396	0.40088	0.727832
								MINK1	control - AD	-0.191297	0.22598	0.583589
								MLF2	control - AD	-0.39694	0.105166	0.438962
								MLLT1	control - AD	0.819708	0.0019612	0.10784
								MLLT11	control - AD	-0.571317	0.00262022	0.118494
								MMD	control - AD	-0.130126	0.60503	0.827437
								MNAT1	control - AD	0.459491	0.0263531	0.283698
								MOAP1	control - AD	-0.337037	0.112792	0.449339
								MOB1B	control - AD	-0.208351	0.41577	0.74094
								MOCS3	control - AD	0.617758	0.392869	0.722304
								MORF4L1	control - AD	-0.0220492	0.947072	0.982331
								MORF4L2	control - AD	-0.664919	0.0807773	0.394755
								MPC2	control - AD	0.0964228	0.658809	0.852693
								MPPED1	control - AD	0.164714	0.414057	0.739463
								MPRIP	control - AD	0.359088	0.25318	0.61197
								MPZL1	control - AD	0.25568	0.250861	0.609086
								MRFAP1	control - AD	0.249683	0.633169	0.839523
								MRPL10	control - AD	0.576578	0.089707	0.410321
								MRPL33	control - AD	1.35506	0.0044563	0.139199
								MRPL41	control - AD	-0.344134	0.111854	0.446394
								MRPS16	control - AD	0.343656	0.0531956	0.347351
								MRTFB	control - AD	0.265743	0.372864	0.711433
								MSRA	control - AD	0.0185579	0.917625	0.969106
								MT3	control - AD	-0.0853086	0.779233	0.909613
								MTCH1	control - AD	-0.642797	0.0250871	0.276799
								MTCH2	control - AD	0.46759	0.186183	0.547814
								MTURN	control - AD	0.148339	0.351526	0.696774
								MTX2	control - AD	-0.168605	0.373935	0.711862
								MYH9	control - AD	0.374334	0.0796218	0.393309
								MYL12B	control - AD	0.0495866	0.817501	0.928654
								MYL6B	control - AD	-0.0309511	0.857327	0.943579
								MYLK4	control - AD	0.541799	0.00781712	0.168158
								MYO5A	control - AD	0.184731	0.465396	0.75559
								MZT2B	control - AD	0.566072	0.356151	0.699276
								NAP1L1	control - AD	-0.449627	0.0594532	0.364838
								NAP1L2	control - AD	0.272004	0.0818888	0.396999
								NAP1L3	control - AD	-0.464743	0.0458216	0.333748
								NAPA	control - AD	-0.538057	0.039568	0.316578
								NAPB	control - AD	-0.408351	0.0676619	0.374515
								NAT8B	control - AD	0.516585	0.0021598	0.112547
								NAT8L	control - AD	0.463675	0.260124	0.618442
								NBL1	control - AD	0.686119	0.0300136	0.29169
								NBPF15	control - AD	1.34251	0.101083	0.431404
								NCAM1	control - AD	-0.442598	0.00231885	0.114005
								NCAM2	control - AD	-0.214419	0.441602	0.751572
								NCBP2	control - AD	0.260146	0.137472	0.482872
								NCDN	control - AD	0.541892	0.0535298	0.348987
								NCKAP1	control - AD	-0.181484	0.633208	0.839523
								NCL	control - AD	-0.147525	0.556068	0.806197
								NCS1	control - AD	0.703847	0.0423028	0.324587
								NDFIP2	control - AD	-0.533326	0.0948384	0.421818
								NDRG3	control - AD	-0.289218	0.350668	0.696774
								NDUFA1	control - AD	-0.100195	0.576427	0.816055
								NDUFA10	control - AD	-0.427241	0.0406268	0.321672
								NDUFA13	control - AD	0.0265085	0.894284	0.959564
								NDUFA3	control - AD	0.340754	0.054216	0.350725
								NDUFA4	control - AD	-0.320699	0.274168	0.633361
								NDUFA5	control - AD	-0.570585	0.0185051	0.240866
								NDUFAB1	control - AD	0.145927	0.595619	0.823112
								NDUFB1	control - AD	-0.267684	0.306584	0.658499
								NDUFB10	control - AD	0.186824	0.372215	0.711433
								NDUFB2	control - AD	0.0675834	0.674577	0.858421
								NDUFB4	control - AD	-0.311333	0.169863	0.524267
								NDUFB6	control - AD	-0.0342101	0.86818	0.950181
								NDUFB8	control - AD	-0.42108	0.121855	0.460771
								NDUFS5	control - AD	0.0989989	0.684436	0.862567
								NDUFS6	control - AD	-0.220647	0.338753	0.685591
								NDUFV1	control - AD	0.0614944	0.739115	0.888936
								NDUFV2	control - AD	-0.00662686	0.960486	0.983463
								NEFL	control - AD	-0.995565	0.0391077	0.316136
								NEFM	control - AD	-0.235358	0.637412	0.842045
								NEGR1	control - AD	0.0543524	0.821482	0.929841
								NELL2	control - AD	-0.306304	0.105648	0.439745
								NEUROD2	control - AD	0.456519	0.102318	0.432598
								NEUROD6	control - AD	-0.68819	0.0195371	0.245679
								NFAM1	control - AD	0.250398	0.206942	0.570946
								NFE2L1	control - AD	-0.140454	0.352295	0.696774
								NFKB2	control - AD	0.894794	0.00127122	0.0874429
								NFYA	control - AD	-0.161688	0.534349	0.795244
								NGRN	control - AD	0.448255	0.0811667	0.395333
								NHP2	control - AD	0.0682278	0.714683	0.876794
								NICN1	control - AD	0.465851	0.0826286	0.398173
								NISCH	control - AD	0.350861	0.184837	0.545505
								NKX1-1	control - AD	0.785876	0.330212	0.680116
								NKX2-4	control - AD	1.43903	0.0483386	0.337167
								NLGN2	control - AD	0.278257	0.430593	0.747104
								NME1	control - AD	-0.311953	0.122464	0.461062
								NNAT	control - AD	-0.530275	0.137724	0.482872
								NOL8	control - AD	0.210979	0.595596	0.823112
								NOMO3	control - AD	-0.364891	0.098553	0.425468
								NPAP1L	control - AD	0.352824	0.0501	0.338236
								NPB	control - AD	1.30989	0.0148816	0.222275
								NPDC1	control - AD	-0.521126	0.0120522	0.200663
								NPIPA1	control - AD	-0.342727	0.418014	0.742968
								NPIPB3	control - AD	-0.229365	0.556176	0.806197
								NPIPB6	control - AD	-0.0600442	0.88843	0.956647
								NPM1	control - AD	-0.320125	0.0692865	0.376526
								NPTN	control - AD	-0.700604	0.0515499	0.343037
								NPTX2	control - AD	-0.0900544	0.899139	0.961667
								NPTXR	control - AD	0.365475	0.203672	0.567683
								NRCAM	control - AD	-0.269861	0.474477	0.761861
								NRGN	control - AD	-1.71162	0.000583198	0.0661573
								NRSN2	control - AD	-0.124997	0.639375	0.843043
								NRXN1	control - AD	0.0812025	0.832811	0.934993
								NRXN2	control - AD	-0.314166	0.196233	0.559968
								NSF	control - AD	-0.404218	0.305585	0.658499
								NSG2	control - AD	-0.89014	0.00105856	0.0808207
								NSMF	control - AD	0.148305	0.376238	0.712044
								NTRK2	control - AD	-0.00127643	0.994897	0.998631
								NUCB1	control - AD	-0.617484	0.000304272	0.042385
								NUCKS1	control - AD	0.0015785	0.99326	0.997557
								NUDCD3	control - AD	0.242769	0.209965	0.572793
								NUDT3	control - AD	0.51195	0.0176323	0.236925
								NUDT8	control - AD	1.58271	0.0193268	0.245679
								NYAP1	control - AD	0.253379	0.431957	0.747681
								OAT	control - AD	-0.357654	0.0105436	0.189308
								OAZ1	control - AD	-0.204572	0.521543	0.789414
								OBSCN	control - AD	1.68	0.0634805	0.37055
								OCIAD1	control - AD	-0.373146	0.0309048	0.293768
								OGA	control - AD	-0.460108	0.0773961	0.390708
								OLFM1	control - AD	-0.931235	0.00977045	0.185684
								OPCML	control - AD	-0.0167388	0.942355	0.97914
								OPTN	control - AD	1.15138	2.27067e-05	0.00948915
								OR10G3	control - AD	0.820877	0.0211836	0.252932
								OXT	control - AD	1.53993	0.0383124	0.311493
								P4HTM	control - AD	0.154765	0.378384	0.713029
								PABIR1	control - AD	0.563786	0.0573595	0.35884
								PABPC1	control - AD	0.440707	0.0194674	0.245679
								PACSIN1	control - AD	0.0116966	0.95342	0.982575
								PAFAH1B1	control - AD	-0.213595	0.578065	0.817507
								PAFAH1B2	control - AD	0.409548	0.0444194	0.329714
								PAK1	control - AD	-0.214466	0.379804	0.713029
								PAK3	control - AD	-0.366145	0.201631	0.565515
								PAPSS1	control - AD	-0.357493	0.0688342	0.376526
								PARK7	control - AD	-0.104635	0.616879	0.832788
								PARM1	control - AD	-0.480768	0.0206663	0.250368
								PARP14	control - AD	0.866791	0.0838402	0.400621
								PBX1	control - AD	-0.359706	0.150967	0.497041
								PCBP1	control - AD	-0.30354	0.163037	0.51245
								PCBP2	control - AD	-0.212589	0.196743	0.560082
								PCLO	control - AD	0.0843857	0.653848	0.851607
								PCMT1	control - AD	-0.329861	0.278005	0.636245
								PCSK1N	control - AD	0.38859	0.186524	0.548159
								PCSK2	control - AD	-0.111007	0.635547	0.841823
								PDCD4	control - AD	0.319982	0.286056	0.643395
								PDCD5	control - AD	0.648493	0.0382259	0.311493
								PDCL3	control - AD	0.607621	0.471534	0.759924
								PDE2A	control - AD	0.162699	0.59048	0.820662
								PDE4C	control - AD	1.20338	0.0616301	0.366305
								PDE4DIP	control - AD	0.0828414	0.755165	0.896472
								PDE7A	control - AD	0.325806	0.188792	0.552493
								PDHX	control - AD	0.148037	0.516516	0.785738
								PDIA3	control - AD	0.543831	0.0309582	0.293768
								PDIA6	control - AD	0.0393374	0.876258	0.954045
								PDPK1	control - AD	0.844137	7.26552e-07	0.00151813
								PDS5B	control - AD	0.0721729	0.688223	0.864
								PDXK	control - AD	0.127765	0.602346	0.825855
								PDXP	control - AD	0.380488	0.1499	0.497041
								PDZD2	control - AD	-0.996695	0.257294	0.617113
								PDZD4	control - AD	0.288295	0.0675825	0.374515
								PEA15	control - AD	0.56353	0.0369788	0.308452
								PEBP1	control - AD	-0.0124275	0.956912	0.982928
								PET100	control - AD	-0.268877	0.160695	0.508516
								PEX5L	control - AD	-0.541395	0.0305082	0.293768
								PFDN2	control - AD	-0.116233	0.662435	0.853219
								PFDN5	control - AD	-0.202352	0.2689	0.628986
								PFKFB3	control - AD	0.862857	0.0394852	0.316578
								PFKP	control - AD	-0.398987	0.444091	0.752314
								PFN1	control - AD	-0.389702	0.192129	0.556415
								PFN2	control - AD	-0.812555	0.019944	0.246045
								PGAM4	control - AD	-0.361062	0.165278	0.516547
								PGAP4	control - AD	0.533694	0.00636216	0.155896
								PGBD5	control - AD	-0.476566	0.0470368	0.336563
								PGK1	control - AD	-0.138312	0.384109	0.718849
								PGM2L1	control - AD	-0.440663	0.038192	0.311493
								PGPEP1	control - AD	0.579842	0.00355896	0.12933
								PGRMC2	control - AD	0.847029	0.0290251	0.287431
								PHACTR1	control - AD	-0.486228	0.0822496	0.397365
								PHAX	control - AD	0.228127	0.29178	0.645733
								PHF14	control - AD	0.0885	0.63734	0.842045
								PHYHIP	control - AD	-0.183383	0.525291	0.791962
								PI4KA	control - AD	-0.384298	0.042663	0.324624
								PIANP	control - AD	0.0203674	0.939809	0.978266
								PIK3R1	control - AD	0.240537	0.254137	0.612416
								PIK3R2	control - AD	0.201773	0.42009	0.743879
								PJA2	control - AD	-0.860453	5.63184e-05	0.0165921
								PKD1	control - AD	0.393555	0.178724	0.53927
								PKIA	control - AD	0.100404	0.594586	0.823045
								PKM	control - AD	-0.522585	0.0272087	0.285385
								PKMYT1	control - AD	0.280719	0.255633	0.615021
								PLCB1	control - AD	0.172754	0.418686	0.742968
								PLD3	control - AD	-0.970834	0.0162441	0.230115
								PLEC	control - AD	0.272599	0.340991	0.688054
								PLEKHA5	control - AD	0.428299	0.075812	0.389212
								PLEKHB2	control - AD	-0.242096	0.212683	0.574162
								PLEKHG4	control - AD	0.319001	0.640762	0.84365
								PLK2	control - AD	-0.69968	0.00152587	0.0924148
								PLOD1	control - AD	0.756299	0.00315456	0.121412
								PLPP4	control - AD	0.254936	0.163863	0.513716
								PLPP7	control - AD	0.404057	0.22456	0.582517
								PLPPR2	control - AD	-0.536239	0.0641139	0.37055
								PLPPR4	control - AD	-0.700311	0.0042048	0.13639
								PNCK	control - AD	-0.0711446	0.763612	0.899925
								PNLIPRP3	control - AD	0.705042	0.0921603	0.415916
								PNMA2	control - AD	-0.213125	0.296719	0.651681
								PNN	control - AD	0.263459	0.239713	0.599114
								PNO1	control - AD	1.05515	0.0584866	0.361561
								POLR2E	control - AD	-0.0967478	0.492209	0.771836
								POMP	control - AD	-0.0228399	0.895953	0.960295
								POMZP3	control - AD	0.0456387	0.802959	0.92262
								POU3F4	control - AD	1.03125	0.0264047	0.283698
								POU5F1	control - AD	0.494849	0.0247912	0.274808
								PPA1	control - AD	-0.477082	0.015508	0.223006
								PPFIA2	control - AD	-0.0910838	0.61981	0.832788
								PPIA	control - AD	-1.24389	0.0054412	0.148843
								PPIAL4A	control - AD	-0.0546935	0.74673	0.892386
								PPIB	control - AD	0.177945	0.390844	0.722141
								PPP1CB	control - AD	-0.0186537	0.892826	0.95871
								PPP1R7	control - AD	0.374653	0.0420407	0.324587
								PPP1R9B	control - AD	0.377215	0.0598539	0.36573
								PPP2CA	control - AD	-0.962864	9.43076e-06	0.00563017
								PPP2CB	control - AD	-0.00988616	0.964828	0.984392
								PPP2R1A	control - AD	-0.546597	0.00546799	0.148843
								PPP2R2B	control - AD	0.4823	0.0363484	0.30569
								PPP2R2C	control - AD	-0.114732	0.747642	0.892386
								PPP3CB	control - AD	-0.700306	0.0107193	0.19047
								PPP3R1	control - AD	-0.654117	0.14797	0.496282
								PPP4R3B	control - AD	0.551601	0.142674	0.487736
								PPT1	control - AD	-0.0688276	0.759608	0.897858
								PRDX1	control - AD	0.28069	0.173419	0.530152
								PRDX2	control - AD	-0.668628	0.0175316	0.236925
								PRELID3B	control - AD	0.73224	0.11399	0.451645
								PREPL	control - AD	-0.60804	0.0413995	0.323381
								PRICKLE2	control - AD	0.150854	0.598959	0.825137
								PRKACA	control - AD	-0.341653	0.234199	0.592567
								PRKAR1A	control - AD	-0.952193	0.00370595	0.130028
								PRKAR1B	control - AD	-0.458365	0.0536442	0.349189
								PRKAR2B	control - AD	-0.145527	0.497527	0.77452
								PRKCA	control - AD	0.0938988	0.638138	0.842318
								PRKCB	control - AD	-0.345541	0.191617	0.55586
								PRKCE	control - AD	0.244998	0.210679	0.572821
								PRKCG	control - AD	-0.427244	0.385252	0.719695
								PRKCI	control - AD	0.207457	0.355952	0.699276
								PRKCZ	control - AD	0.196553	0.418241	0.742968
								PRKRIP1	control - AD	0.687193	0.376553	0.712044
								PRMT1	control - AD	-0.16022	0.434833	0.749039
								PRMT8	control - AD	-0.321664	0.0413854	0.323381
								PRNP	control - AD	-0.227303	0.457792	0.753786
								PRPF39	control - AD	1.14649	0.0521557	0.343283
								PRRT1	control - AD	-0.478687	0.0324456	0.295404
								PRRT2	control - AD	-0.300732	0.119081	0.456938
								PSD	control - AD	-0.1343	0.417179	0.742816
								PSENEN	control - AD	0.0490597	0.82888	0.934222
								PSIP1	control - AD	0.243067	0.474545	0.761861
								PSMB4	control - AD	-0.210546	0.248018	0.607216
								PSMB7	control - AD	-0.0829005	0.736142	0.88707
								PSMC5	control - AD	-0.100457	0.589247	0.820662
								PSMD1	control - AD	-0.383949	0.0735925	0.384106
								PSMD14	control - AD	-0.152236	0.344041	0.690893
								PSMD2	control - AD	-0.109667	0.560112	0.806999
								PSMD4	control - AD	0.0970767	0.619958	0.832788
								PSMD8	control - AD	-0.251944	0.0755106	0.388617
								PSMG3	control - AD	0.262797	0.367637	0.707671
								PTBP1	control - AD	0.725139	0.291124	0.645072
								PTGDS	control - AD	0.800281	0.0063333	0.155896
								PTGES3	control - AD	0.449945	0.045567	0.333748
								PTK2B	control - AD	-0.517549	0.150817	0.497041
								PTMA	control - AD	0.196023	0.583148	0.819618
								PTMS	control - AD	-0.113747	0.754631	0.896419
								PTOV1	control - AD	-0.232999	0.141348	0.486166
								PTP4A3	control - AD	0.245498	0.212472	0.574162
								PTPN5	control - AD	0.566275	0.00696572	0.158205
								PTPRA	control - AD	-0.2828	0.204467	0.568627
								PTPRN	control - AD	-0.93566	0.00287486	0.118494
								PTPRN2	control - AD	-0.376912	0.175944	0.535051
								PTPRS	control - AD	0.0760417	0.840759	0.937026
								PUF60	control - AD	0.277818	0.149078	0.497041
								PXN	control - AD	1.29106	1.90505e-05	0.00884579
								R3HDM4	control - AD	0.732255	0.00468605	0.142811
								RAB11A	control - AD	-0.613933	0.0039648	0.133489
								RAB19	control - AD	0.93991	0.00815391	0.168689
								RAB1B	control - AD	0.0263347	0.920024	0.969709
								RAB2A	control - AD	-0.378857	0.0459141	0.333748
								RAB39A	control - AD	0.509376	0.0683108	0.375697
								RAB3A	control - AD	-1.29123	6.87571e-05	0.0169021
								RAB3C	control - AD	0.304893	0.220327	0.58092
								RAB6A	control - AD	-0.634011	0.15114	0.497041
								RAB6B	control - AD	-0.0158287	0.931774	0.976143
								RAB7A	control - AD	-0.86842	4.07419e-05	0.013097
								RABAC1	control - AD	-0.0816286	0.651211	0.850724
								RAC1	control - AD	-0.445906	0.0616522	0.366305
								RAC3	control - AD	0.220292	0.281342	0.639331
								RAD23A	control - AD	0.524632	0.0154093	0.223006
								RAD23B	control - AD	0.442621	0.144369	0.491343
								RAN	control - AD	-0.44919	0.019777	0.245976
								RANBP2	control - AD	0.0648098	0.784783	0.912523
								RAP1GAP	control - AD	0.320405	0.530922	0.793535
								RAPGEF2	control - AD	0.325699	0.0762763	0.390582
								RAPGEFL1	control - AD	0.0184124	0.924016	0.971681
								RASGRF1	control - AD	0.265523	0.315252	0.665373
								RAX2	control - AD	0.76527	0.00214222	0.112547
								RBFOX1	control - AD	0.121162	0.5327	0.794239
								RBFOX3	control - AD	-0.107438	0.671205	0.857788
								RBM39	control - AD	-0.359746	0.0461658	0.333748
								RBX1	control - AD	-0.0137274	0.960453	0.983463
								RCC2	control - AD	0.275032	0.139031	0.483712
								RCN1	control - AD	0.484133	0.159384	0.506435
								RCN2	control - AD	-0.406156	0.0294104	0.288512
								REEP2	control - AD	0.172236	0.320047	0.670521
								REEP5	control - AD	-0.574641	0.0519083	0.343235
								RFX2	control - AD	1.24764	0.026332	0.283698
								RGL1	control - AD	0.0233889	0.886576	0.956147
								RGS14	control - AD	0.281372	0.302032	0.654323
								RGS7	control - AD	-0.144559	0.484628	0.7686
								RGS7BP	control - AD	0.124463	0.546484	0.801318
								RHBDD2	control - AD	0.042377	0.922354	0.971156
								RHEB	control - AD	-0.251758	0.335128	0.682842
								RHOB	control - AD	0.0973781	0.688471	0.864
								RIMBP2	control - AD	0.322142	0.116014	0.453652
								RIOK2	control - AD	1.0119	0.0142588	0.218941
								RNASEK	control - AD	-0.0754675	0.749232	0.892797
								RNF11	control - AD	-0.174812	0.315558	0.665683
								RNF167	control - AD	0.373828	0.115751	0.453652
								RNF181	control - AD	1.18118	8.1825e-05	0.0179972
								RNF187	control - AD	-0.430958	0.027184	0.285385
								RNF220	control - AD	0.370505	0.0684148	0.375697
								RNPEP	control - AD	0.436743	0.0784644	0.392084
								ROGDI	control - AD	-0.3438	0.0737362	0.384219
								RPL13	control - AD	-0.0460884	0.791528	0.917048
								RPL14	control - AD	-0.216615	0.27072	0.630317
								RPL15	control - AD	-0.314974	0.263122	0.62256
								RPL18	control - AD	-0.0382822	0.839557	0.936811
								RPL19	control - AD	-0.153644	0.439253	0.750158
								RPL21	control - AD	-0.291792	0.327042	0.676589
								RPL22	control - AD	-0.406176	0.0396195	0.316578
								RPL23	control - AD	0.298442	0.148283	0.496572
								RPL24	control - AD	-0.363413	0.0953049	0.421818
								RPL26	control - AD	-0.189208	0.453236	0.752752
								RPL27	control - AD	0.27315	0.117822	0.456328
								RPL28	control - AD	-0.248913	0.387787	0.720249
								RPL30	control - AD	0.0132796	0.949354	0.982337
								RPL31	control - AD	-0.0816584	0.677136	0.859584
								RPL32	control - AD	-0.121395	0.646014	0.847894
								RPL34	control - AD	-0.135416	0.576822	0.816055
								RPL35A	control - AD	-0.0581246	0.71654	0.878129
								RPL36	control - AD	0.352134	0.130999	0.471855
								RPL37	control - AD	-0.130962	0.55741	0.806933
								RPL37A	control - AD	-0.449225	0.094618	0.421818
								RPL38	control - AD	-0.180979	0.548031	0.801921
								RPL4	control - AD	0.157685	0.69954	0.870026
								RPL41	control - AD	-0.31987	0.278923	0.637648
								RPL5	control - AD	0.133257	0.601895	0.825855
								RPL7	control - AD	0.00613494	0.977163	0.989955
								RPL7A	control - AD	-0.0402769	0.794948	0.918719
								RPL7L1	control - AD	-0.0103825	0.960469	0.983463
								RPL8	control - AD	0.323685	0.14507	0.492083
								RPL9	control - AD	-0.319474	0.249104	0.607802
								RPLP1	control - AD	0.204093	0.491627	0.771502
								RPLP2	control - AD	0.317431	0.0795587	0.393309
								RPRD1B	control - AD	0.200454	0.184055	0.544203
								RPS12	control - AD	0.0109817	0.966474	0.98452
								RPS14	control - AD	-0.14485	0.476138	0.763232
								RPS15	control - AD	-0.255763	0.168874	0.522007
								RPS16	control - AD	0.677791	0.197156	0.560105
								RPS17	control - AD	-0.106282	0.610804	0.82875
								RPS18	control - AD	-0.0908724	0.659439	0.853187
								RPS19	control - AD	0.370267	0.0241334	0.272577
								RPS2	control - AD	0.351756	0.0747944	0.387576
								RPS21	control - AD	-0.45668	0.119041	0.456938
								RPS23	control - AD	0.130079	0.56381	0.808844
								RPS25	control - AD	-0.094455	0.606842	0.828638
								RPS27A	control - AD	-0.501086	0.0138129	0.217827
								RPS28	control - AD	-0.096139	0.77919	0.909613
								RPS29	control - AD	0.103206	0.514163	0.785626
								RPS3	control - AD	0.204185	0.152137	0.497159
								RPS6	control - AD	0.113263	0.608797	0.828638
								RPS6KB2	control - AD	0.370023	0.24803	0.607216
								RPS7	control - AD	0.161442	0.532771	0.794239
								RPS8	control - AD	-0.15115	0.539174	0.797313
								RPS9	control - AD	0.127005	0.498917	0.774767
								RPSA	control - AD	0.149224	0.492129	0.771836
								RRAGA	control - AD	-0.0287764	0.857086	0.94357
								RSRP1	control - AD	0.224047	0.353677	0.697198
								RTL8C	control - AD	-0.236049	0.478717	0.76477
								RTN1	control - AD	-1.37881	0.00039542	0.051415
								RTN3	control - AD	-1.12981	0.000122517	0.023481
								RTN4	control - AD	-1.05061	0.0027846	0.118494
								RTN4RL2	control - AD	-0.192167	0.454011	0.752752
								RTP5	control - AD	-0.174185	0.507463	0.780762
								RUFY3	control - AD	-0.901829	0.0785409	0.392084
								RUNDC3A	control - AD	-0.216596	0.310425	0.662885
								RUVBL2	control - AD	-0.115319	0.477934	0.764365
								SAAL1	control - AD	0.405521	0.0657989	0.372593
								SARAF	control - AD	-0.807144	0.00283758	0.118494
								SARDH	control - AD	1.73345	0.105556	0.439745
								SARS1	control - AD	-0.338734	0.0571093	0.35884
								SART1	control - AD	0.23133	0.245256	0.605067
								SBDS	control - AD	-0.450836	0.0392188	0.316401
								SCAMP5	control - AD	-0.344715	0.0651823	0.372127
								SCD5	control - AD	-0.323364	0.0897424	0.410321
								SCG2	control - AD	-0.248989	0.345897	0.693619
								SCG5	control - AD	-0.916173	0.00855785	0.173555
								SCHIP1	control - AD	-0.541745	0.00493807	0.144142
								SCN2A	control - AD	-0.55822	0.137847	0.482872
								SCN3B	control - AD	-0.247064	0.613605	0.831201
								SCN8A	control - AD	-0.0218432	0.942146	0.97914
								SDCBP	control - AD	-0.467309	0.0550971	0.354231
								SDHA	control - AD	0.0152758	0.953719	0.982641
								SDHC	control - AD	-0.241088	0.27543	0.634172
								SEC62	control - AD	-0.13379	0.447446	0.752314
								SECISBP2L	control - AD	-0.0580469	0.769011	0.903231
								SELENOW	control - AD	-0.385379	0.0651136	0.372127
								SENP3	control - AD	0.397933	0.0648537	0.372127
								SEPTIN3	control - AD	-0.46043	0.0578109	0.359782
								SEPTIN5	control - AD	-0.247146	0.214507	0.575325
								SEPTIN7	control - AD	-0.561787	0.0137126	0.217064
								SERF1A	control - AD	0.0750204	0.809886	0.925787
								SERINC1	control - AD	-0.695647	0.000113993	0.023481
								SERINC3	control - AD	-0.426342	0.0784395	0.392084
								SERPINI1	control - AD	-1.06483	0.000823072	0.0701963
								SEZ6L	control - AD	-0.0794808	0.872964	0.953012
								SFPQ	control - AD	-0.41196	0.0713127	0.379631
								SH3BGRL3	control - AD	-0.480534	0.0912089	0.413408
								SH3D21	control - AD	0.534466	0.0787171	0.392084
								SHFL	control - AD	0.151159	0.668925	0.856445
								SIGIRR	control - AD	0.49252	0.231185	0.58939
								SIGLEC16	control - AD	0.346971	0.109772	0.444813
								SIGMAR1	control - AD	0.201229	0.209925	0.572793
								SIN3B	control - AD	0.227912	0.338479	0.685591
								SIRPA	control - AD	-0.128651	0.50979	0.782511
								SIRT6	control - AD	0.839281	0.119837	0.456938
								SIX5	control - AD	0.695268	0.0132267	0.212107
								SKP1	control - AD	-0.179837	0.393246	0.722681
								SLC12A5	control - AD	-0.672038	0.00800274	0.168689
								SLC16A11	control - AD	1.52037	0.00268026	0.118494
								SLC17A7	control - AD	-0.194846	0.434482	0.748933
								SLC1A2	control - AD	-0.228759	0.418093	0.742968
								SLC22A17	control - AD	-0.495426	0.00289217	0.118494
								SLC22A23	control - AD	1.41611	0.0255051	0.279753
								SLC24A2	control - AD	0.306589	0.229843	0.587805
								SLC24A3	control - AD	0.102529	0.78757	0.914491
								SLC25A22	control - AD	0.365475	0.0847631	0.40084
								SLC25A3	control - AD	-0.297099	0.182676	0.543301
								SLC25A52	control - AD	1.07811	0.0700093	0.378494
								SLC25A6	control - AD	0.398672	0.350511	0.696774
								SLC27A4	control - AD	-0.0409846	0.823807	0.931273
								SLC30A3	control - AD	0.886044	0.00150337	0.0923907
								SLC36A4	control - AD	0.6965	0.0351394	0.302768
								SLC8A1	control - AD	-0.510892	0.155108	0.502425
								SLC8A2	control - AD	-0.0969066	0.645805	0.847885
								SLFNL1	control - AD	1.38359	0.0229778	0.263362
								SLIT1	control - AD	-0.0524767	0.884177	0.95601
								SLIT2	control - AD	0.367143	0.109676	0.444813
								SMAD7	control - AD	0.564732	0.309665	0.662616
								SMARCA2	control - AD	0.0819069	0.602006	0.825855
								SMARCB1	control - AD	0.29058	0.333945	0.682089
								SNAP25	control - AD	-0.737454	0.0578544	0.359782
								SNAP91	control - AD	-0.275168	0.222522	0.580998
								SNAPC4	control - AD	0.278381	0.228036	0.585284
								SNCA	control - AD	-0.570281	0.0547998	0.353954
								SNCB	control - AD	-0.107803	0.771866	0.904804
								SNN	control - AD	0.443472	0.0434569	0.327612
								SNRNP70	control - AD	0.0569602	0.755849	0.896472
								SNRPD3	control - AD	0.182853	0.276766	0.635926
								SNRPN	control - AD	-0.108456	0.711203	0.875182
								SNU13	control - AD	-0.192705	0.40164	0.728495
								SNURF	control - AD	-0.00384766	0.976167	0.989426
								SOD1	control - AD	-0.757378	0.0563393	0.357814
								SOD2	control - AD	0.26969	0.392591	0.72227
								SORL1	control - AD	-0.394478	0.0152364	0.222585
								SORT1	control - AD	-0.687338	0.142884	0.487836
								SPAG11A	control - AD	1.35996	0.0338218	0.299124
								SPANXA1	control - AD	0.716387	0.135731	0.479476
								SPARCL1	control - AD	0.0444626	0.902812	0.962954
								SPATA2L	control - AD	0.204221	0.69573	0.867121
								SPCS1	control - AD	-0.349213	0.152395	0.497159
								SPHKAP	control - AD	0.226726	0.4011	0.727832
								SPIN2B	control - AD	0.392827	0.171612	0.527407
								SPRYD3	control - AD	-0.252273	0.212005	0.574162
								SPTAN1	control - AD	-0.330309	0.372376	0.711433
								SPTBN1	control - AD	-0.789398	0.0132676	0.212107
								SPTBN2	control - AD	-0.332656	0.115578	0.453652
								SPTBN4	control - AD	0.228342	0.256386	0.616122
								SQSTM1	control - AD	0.423326	0.0485503	0.337167
								SRD5A1	control - AD	0.87582	0.00813054	0.168689
								SRGAP3	control - AD	0.268248	0.126388	0.464945
								SRP9	control - AD	-0.199965	0.402973	0.729962
								SRRM2	control - AD	0.168009	0.279251	0.637884
								SRRM3	control - AD	0.0417969	0.831574	0.934993
								SRSF2	control - AD	-0.137002	0.605085	0.827437
								SRSF5	control - AD	-0.185453	0.48184	0.766737
								SRSF9	control - AD	-0.0634343	0.71852	0.878511
								SSBP3	control - AD	0.090815	0.688301	0.864
								SSBP4	control - AD	0.102139	0.596244	0.823704
								SSRP1	control - AD	0.094884	0.705926	0.873575
								SSTR4	control - AD	0.733183	0.0184763	0.240866
								ST3GAL2	control - AD	2.69133	0.0309829	0.293768
								STBD1	control - AD	0.303885	0.187834	0.550848
								STIP1	control - AD	0.386178	0.089653	0.410321
								STMN1	control - AD	-0.673228	0.0308451	0.293768
								STMN2	control - AD	-1.0953	0.0927261	0.417567
								STMN3	control - AD	-0.908742	0.00171818	0.101131
								STMN4	control - AD	-0.417381	0.060124	0.36573
								STRBP	control - AD	-0.0941567	0.567497	0.811347
								STX12	control - AD	0.2954	0.125418	0.463415
								STX1A	control - AD	-0.445263	0.0115459	0.200051
								STX1B	control - AD	-0.254126	0.314776	0.665343
								STXBP1	control - AD	-0.879778	0.00812148	0.168689
								STXBP5L	control - AD	-0.670033	0.0963938	0.422164
								STYK1	control - AD	1.20007	0.00919595	0.179579
								SUB1	control - AD	-0.332637	0.391517	0.722209
								SUGP2	control - AD	0.0536404	0.74722	0.892386
								SUGT1	control - AD	0.179572	0.415731	0.74094
								SULT1C4	control - AD	0.206112	0.284005	0.641654
								SULT4A1	control - AD	-0.606996	0.0118333	0.20046
								SUMO2	control - AD	0.331878	0.037138	0.309163
								SUN2	control - AD	0.29138	0.172957	0.529514
								SUPT7L	control - AD	0.43401	0.468941	0.758106
								SUSD4	control - AD	0.491179	0.0391104	0.316136
								SV2B	control - AD	-0.61351	0.0973567	0.425217
								SVIP	control - AD	-0.0226115	0.917107	0.96905
								SVOP	control - AD	-0.211771	0.352305	0.696774
								SYN1	control - AD	0.109881	0.530496	0.793417
								SYN2	control - AD	0.120966	0.745629	0.892038
								SYN3	control - AD	0.815847	2.95747e-06	0.00411976
								SYNGR1	control - AD	-0.294227	0.263236	0.62256
								SYNGR3	control - AD	0.158124	0.614904	0.832129
								SYNPO	control - AD	-0.294966	0.369696	0.709673
								SYP	control - AD	-0.739199	0.0158023	0.224618
								SYT1	control - AD	-0.795128	0.0979514	0.42532
								SYT11	control - AD	-0.308978	0.443326	0.751616
								SYT16	control - AD	0.178916	0.421642	0.744734
								SYT5	control - AD	-0.777884	0.000405222	0.051415
								TAFA1	control - AD	0.0462909	0.806053	0.923973
								TAGLN	control - AD	0.580528	0.0330318	0.29686
								TAGLN3	control - AD	-0.467753	0.247968	0.607216
								TAL1	control - AD	1.12358	0.0601227	0.36573
								TAOK1	control - AD	-0.383187	0.0638919	0.37055
								TASOR2	control - AD	0.562498	0.0933434	0.418543
								TBCA	control - AD	0.036377	0.877151	0.954045
								TBCB	control - AD	0.27746	0.316349	0.666007
								TCAF1	control - AD	-0.0658639	0.738187	0.888503
								TCEAL2	control - AD	-0.208038	0.379305	0.713029
								TCF4	control - AD	0.0718001	0.810074	0.925787
								TERF2IP	control - AD	0.308351	0.311685	0.664218
								TET3	control - AD	-0.329036	0.0766105	0.390582
								TGFBR3L	control - AD	0.742443	0.00615631	0.155357
								THEM5	control - AD	0.0792006	0.737196	0.887566
								THRA	control - AD	0.0949871	0.630104	0.837608
								THY1	control - AD	-0.656284	0.267559	0.627458
								TLE5	control - AD	-0.50689	0.047613	0.337167
								TM2D3	control - AD	0.116422	0.457799	0.753786
								TM4SF4	control - AD	0.769436	0.0650703	0.372127
								TMA7	control - AD	0.415251	0.352952	0.697063
								TMBIM6	control - AD	-0.0515134	0.796918	0.919633
								TMED9	control - AD	-0.299982	0.306193	0.658499
								TMEM106C	control - AD	0.398254	0.331644	0.680592
								TMEM126B	control - AD	0.475103	0.00940166	0.180227
								TMEM130	control - AD	-0.500174	0.0486254	0.337167
								TMEM160	control - AD	0.157292	0.386247	0.719695
								TMEM167A	control - AD	0.242753	0.229762	0.587805
								TMEM178A	control - AD	-0.171451	0.559323	0.806999
								TMEM30A	control - AD	0.349294	0.349692	0.696774
								TMEM35A	control - AD	0.0968194	0.751438	0.894151
								TMEM41B	control - AD	1.57221	0.0453578	0.333129
								TMEM50B	control - AD	-0.0501765	0.748238	0.892386
								TMEM59	control - AD	-0.260392	0.212519	0.574162
								TMEM59L	control - AD	-0.876576	0.00175092	0.101626
								TMOD2	control - AD	0.29525	0.501005	0.77627
								TMSB10	control - AD	-0.143636	0.520776	0.78938
								TMSB4X	control - AD	-0.943691	0.0649597	0.372127
								TMX3	control - AD	0.763893	0.186275	0.547814
								TMX4	control - AD	-0.145837	0.418679	0.742968
								TNFAIP1	control - AD	1.1005	0.000685987	0.0675622
								TNFRSF25	control - AD	0.312061	0.153088	0.49825
								TNR	control - AD	-0.302084	0.21194	0.574162
								TOLLIP	control - AD	0.252336	0.451015	0.752314
								TOMM20	control - AD	-0.400815	0.377059	0.712678
								TOMM34	control - AD	0.315797	0.0606348	0.36573
								TOMM5	control - AD	0.894876	0.15516	0.502425
								TPI1	control - AD	-0.182257	0.49327	0.771968
								TPM1	control - AD	0.0398598	0.853497	0.942093
								TPM2	control - AD	0.351411	0.34728	0.695725
								TPM3	control - AD	-0.308963	0.0497523	0.338236
								TPP1	control - AD	0.560588	0.0216302	0.256797
								TRAF3IP3	control - AD	0.501542	0.350056	0.696774
								TRAPPC1	control - AD	0.407597	0.300945	0.654323
								TRAPPC5	control - AD	0.08159	0.766747	0.901773
								TRIM17	control - AD	0.263873	0.328997	0.678952
								TRIM2	control - AD	-0.325733	0.086225	0.40351
								TRIM51	control - AD	-0.0881564	0.777661	0.908601
								TRIM9	control - AD	-0.315965	0.294823	0.649481
								TRIP12	control - AD	0.350576	0.0318297	0.294254
								TRPM3	control - AD	0.318674	0.490097	0.771287
								TSC22D1	control - AD	-0.472395	0.0568804	0.35884
								TSNAX	control - AD	0.553074	0.0482915	0.337167
								TSPAN13	control - AD	-0.0961717	0.619307	0.832788
								TSPAN7	control - AD	-0.469675	0.0708774	0.379631
								TSPOAP1	control - AD	0.176479	0.364493	0.704215
								TSPYL1	control - AD	-0.161258	0.70085	0.871163
								TSPYL2	control - AD	-0.0875172	0.532689	0.794239
								TSPYL4	control - AD	-0.432391	0.0984847	0.425468
								TTC1	control - AD	0.196644	0.318602	0.669063
								TTC19	control - AD	0.0178907	0.923107	0.971425
								TTC3	control - AD	-0.0467494	0.890471	0.957607
								TTC31	control - AD	0.692149	0.0859686	0.403503
								TTC33	control - AD	2.23923	0.14733	0.494901
								TTYH3	control - AD	0.380253	0.00186709	0.104034
								TUB	control - AD	0.517325	0.116438	0.453911
								TUBA1C	control - AD	-1.65527	0.000693023	0.0675622
								TUBA3D	control - AD	1.38899	0.217186	0.578539
								TUBA4A	control - AD	-0.471352	0.0356817	0.303218
								TUBB2A	control - AD	-1.33427	0.0367316	0.307618
								TUBB4A	control - AD	-0.790225	0.283823	0.641654
								TUBB4B	control - AD	-0.556267	0.0273799	0.285385
								TUSC2	control - AD	0.362278	0.315035	0.665343
								TXN2	control - AD	0.393706	0.0678108	0.374843
								TXNL1	control - AD	-0.0900285	0.701946	0.871728
								TYRO3	control - AD	0.0103689	0.952118	0.982337
								UBA1	control - AD	0.154876	0.507674	0.780762
								UBE2B	control - AD	0.12757	0.573599	0.814573
								UBE2K	control - AD	0.106133	0.658853	0.852693
								UBE2V1	control - AD	-0.158062	0.463082	0.754771
								UBE2V2	control - AD	0.0389427	0.826706	0.933439
								UBE2Z	control - AD	-0.205984	0.494686	0.773015
								UBL3	control - AD	0.639324	0.00140316	0.0907082
								UBL5	control - AD	0.0522449	0.872852	0.953012
								UBXN4	control - AD	0.762131	0.00363101	0.129346
								UCHL1	control - AD	-0.595319	0.118548	0.456938
								UFM1	control - AD	-0.029108	0.888259	0.956647
								UNC13A	control - AD	-0.200936	0.343902	0.690893
								UNC5A	control - AD	0.198806	0.335315	0.682842
								UPK3BL1	control - AD	-0.0409292	0.828929	0.934222
								UPK3BL2	control - AD	0.0374041	0.874192	0.953602
								UQCR10	control - AD	-0.0433719	0.851083	0.941527
								UQCR11	control - AD	-0.118664	0.504655	0.778787
								UQCRB	control - AD	-0.0771462	0.759571	0.897858
								UQCRC1	control - AD	-0.50382	0.00471593	0.142811
								UQCRC2	control - AD	-0.434222	0.110615	0.444813
								UQCRHL	control - AD	-0.347524	0.0580803	0.360115
								UQCRQ	control - AD	-0.117772	0.443268	0.751616
								UROD	control - AD	0.339183	0.140596	0.484537
								USP11	control - AD	-0.545737	0.0243216	0.273226
								USP14	control - AD	0.0769529	0.714821	0.876794
								USP22	control - AD	-0.175891	0.379398	0.713029
								VAMP2	control - AD	-0.362641	0.277908	0.636245
								VCP	control - AD	-0.209354	0.281785	0.639989
								VDAC1	control - AD	-0.522599	0.095599	0.421818
								VDAC3	control - AD	-0.425503	0.150645	0.497041
								VGF	control - AD	0.437385	0.34352	0.690843
								VPS28	control - AD	0.349239	0.0614628	0.366305
								VPS35	control - AD	-0.384266	0.0380063	0.311493
								VPS37D	control - AD	0.720099	0.0311071	0.293768
								VPS4A	control - AD	0.222052	0.203763	0.567683
								VSNL1	control - AD	-0.392142	0.496281	0.773577
								VSTM2L	control - AD	-0.199649	0.376236	0.712044
								VXN	control - AD	-0.141066	0.533484	0.794239
								WASHC1	control - AD	0.416587	0.0779889	0.391255
								WASL	control - AD	-0.529845	0.0975792	0.425217
								WBP2	control - AD	-0.157836	0.327668	0.677548
								WDR1	control - AD	0.50076	0.258832	0.617305
								WDR47	control - AD	0.00940834	0.975952	0.989426
								WDR7	control - AD	-0.00846478	0.956059	0.982928
								WIPF3	control - AD	0.0765543	0.837703	0.936531
								WIPI1	control - AD	0.454552	0.385603	0.719695
								WNK2	control - AD	0.301604	0.122157	0.460771
								WNT10A	control - AD	0.286276	0.301636	0.654323
								WNT3	control - AD	0.356516	0.490186	0.771287
								WNT8A	control - AD	0.660776	0.00797173	0.168689
								XKR6	control - AD	1.34568	0.0173586	0.236925
								XRCC6	control - AD	-0.146059	0.478961	0.76477
								YJEFN3	control - AD	0.223369	0.212151	0.574162
								YPEL3	control - AD	0.519595	0.0284471	0.285615
								YWHAB	control - AD	-0.622026	0.0333847	0.298747
								YWHAE	control - AD	-0.465265	0.0152591	0.222585
								YWHAG	control - AD	-0.531236	0.222128	0.58092
								YWHAH	control - AD	-0.765338	0.233446	0.592567
								YWHAQ	control - AD	0.0585715	0.90444	0.963524
								YWHAZ	control - AD	-0.657385	0.249215	0.607802
								ZBTB7B	control - AD	0.322952	0.453397	0.752752
								ZCCHC12	control - AD	0.0943357	0.687374	0.864
								ZEB2	control - AD	-0.144464	0.485631	0.76921
								ZFP82	control - AD	1.23342	0.0466338	0.33485
								ZIC3	control - AD	0.786576	0.0692233	0.376526
								ZMAT2	control - AD	0.380709	0.144049	0.491014
								ZNF189	control - AD	0.189627	0.325428	0.675958
								ZNF208	control - AD	0.454129	0.0792649	0.393309
								ZNF28	control - AD	1.31474	0.0683319	0.375697
								ZNF281	control - AD	1.83098	0.00765958	0.16762
								ZNF346	control - AD	0.306115	0.141842	0.486665
								ZNF417	control - AD	0.639837	0.00145428	0.0907082
								ZNF483	control - AD	0.195017	0.510966	0.782762
								ZNF500	control - AD	0.479144	0.0156267	0.223296
								ZNF551	control - AD	0.612984	0.0793345	0.393309
								ZNF568	control - AD	0.256815	0.532649	0.794239
								ZNF574	control - AD	0.328424	0.0484054	0.337167
								ZNF706	control - AD	-0.113689	0.527437	0.792864
								ZNF723	control - AD	0.210761	0.330716	0.680438
								ZNF764	control - AD	0.917438	0.00424279	0.13639
								ZNF771	control - AD	-0.147422	0.811764	0.926622
								ZRANB2	control - AD	0.0297662	0.894353	0.959564

### Sheet: PART_disease
Supplemental File 3: Gene Expression Analysis in Disease versus Control
Differentially expressed genes (DEG) were defined as a log2 fold change >0.2 and false discovery rate-corrected p value of <0.05.
DEG in PART versus Control								All Measured Genes in PART versus Control
Gene	Contrast	Estimate	Pr(>|t|)	FDR				Gene	Contrast	Estimate	Pr(>|t|)	FDR
LMO4	control - PART	-1.07206	0.000128391	0.023481				AAK1	control - PART	-0.381232	0.0196337	0.245679
RAB7A	control - PART	-0.806226	7.60332e-05	0.0176524				AAMP	control - PART	-0.208029	0.125601	0.463681
GOT1	control - PART	-0.773925	1.58947e-05	0.008303				ABCB9	control - PART	0.665869	0.0943888	0.421818
PPP2CA	control - PART	-0.757442	0.000144055	0.0245516				ABHD16A	control - PART	-1.00759	0.118903	0.456938
CTNNB1	control - PART	-0.643373	3.94457e-05	0.013097				ABI1	control - PART	0.221144	0.0881869	0.407039
PDPK1	control - PART	0.737125	5.14192e-06	0.00537202				ABI2	control - PART	-0.0822354	0.767813	0.902332
SYN3	control - PART	0.742864	7.88358e-06	0.00563017				ABI3	control - PART	0.888535	0.0251034	0.276799
PXN	control - PART	1.05514	0.000146875	0.0245516				ABR	control - PART	0.0878174	0.67166	0.857844
JOSD2	control - PART	1.07356	0.00020044	0.0310237				ACADVL	control - PART	-0.0566005	0.801614	0.922087
								ACAP3	control - PART	0.133203	0.682828	0.862567
								ACOT7	control - PART	-0.45627	0.129366	0.470922
								ACP1	control - PART	0.335936	0.280938	0.639107
								ACSF2	control - PART	0.145455	0.727352	0.881857
								ACSL4	control - PART	-0.0720135	0.741776	0.889882
								ACTN1	control - PART	0.0921696	0.72423	0.879938
								ACTR10	control - PART	0.0719569	0.520199	0.788917
								ACTR2	control - PART	-0.041743	0.903739	0.96345
								ACTR3	control - PART	-0.344498	0.190849	0.555264
								ACTR3B	control - PART	-0.160261	0.43395	0.748933
								ADAM15	control - PART	0.720632	0.19651	0.560082
								ADAM23	control - PART	-0.382915	0.114261	0.451771
								ADARB1	control - PART	0.557449	0.192511	0.556749
								ADCY2	control - PART	-0.16106	0.366087	0.70537
								ADGRB3	control - PART	-0.127663	0.426321	0.746434
								ADGRL1	control - PART	-0.382553	0.103194	0.434286
								ADPRS	control - PART	0.700224	0.00178306	0.101919
								ADRB1	control - PART	1.46993	0.163782	0.513716
								AGAP2	control - PART	0.0605105	0.770949	0.90449
								AGAP3	control - PART	-0.0936241	0.691699	0.865442
								AGBL5	control - PART	0.671019	0.0559283	0.35623
								AHCYL1	control - PART	-0.0909083	0.673011	0.858421
								AK5	control - PART	0.0725229	0.744828	0.89152
								AKAP11	control - PART	0.334303	0.0322318	0.295404
								ALDH3B2	control - PART	0.416326	0.477649	0.764243
								ALDOA	control - PART	-0.293087	0.128478	0.468917
								ALDOC	control - PART	-0.625243	0.0488347	0.337361
								AMFR	control - PART	0.0641161	0.690562	0.864548
								AMPD2	control - PART	0.618329	0.0071838	0.160541
								ANK3	control - PART	0.176638	0.381737	0.71473
								ANKRD20A1	control - PART	0.485262	0.192407	0.556749
								ANKRD36	control - PART	0.291778	0.32458	0.675572
								ANKRD36B	control - PART	0.168003	0.662633	0.853219
								ANKS1B	control - PART	0.0306301	0.890925	0.957607
								ANTKMT	control - PART	0.2947	0.534939	0.795543
								ANXA11	control - PART	0.0230611	0.899305	0.961667
								ANXA7	control - PART	0.0922844	0.636592	0.842045
								AP2B1	control - PART	-0.325456	0.17817	0.537987
								AP2M1	control - PART	-0.203157	0.380129	0.713317
								AP2S1	control - PART	-0.278952	0.107414	0.442279
								AP3B2	control - PART	-0.119458	0.510738	0.782762
								AP3D1	control - PART	-0.317599	0.124623	0.463415
								AP3S1	control - PART	-0.246919	0.397284	0.725032
								APBB1	control - PART	-0.0899688	0.633556	0.839717
								APC2	control - PART	0.130429	0.485245	0.76921
								APLP1	control - PART	-0.132459	0.812422	0.926817
								APLP2	control - PART	0.306377	0.486295	0.769491
								APMAP	control - PART	0.378126	0.291344	0.645217
								APOBEC3A_B	control - PART	0.0665907	0.533356	0.794239
								APP	control - PART	-0.153206	0.442567	0.751616
								ARF1	control - PART	0.0969677	0.699726	0.870026
								ARF3	control - PART	-0.603164	0.0448477	0.330682
								ARF4	control - PART	-0.341202	0.109685	0.444813
								ARF5	control - PART	-0.238602	0.18327	0.543301
								ARGLU1	control - PART	0.0771832	0.878996	0.954045
								ARHGAP26	control - PART	0.276562	0.182794	0.543301
								ARHGAP44	control - PART	0.419245	0.28068	0.639107
								ARHGDIA	control - PART	0.330221	0.298899	0.653294
								ARHGDIG	control - PART	0.304241	0.244414	0.604748
								ARHGEF25	control - PART	0.0589389	0.741151	0.889851
								ARHGEF3	control - PART	-0.419304	0.111768	0.446394
								ARHGEF9	control - PART	0.162539	0.55758	0.806933
								ARL2	control - PART	0.285954	0.0458702	0.333748
								ARL2BP	control - PART	-0.0675422	0.760546	0.897858
								ARL6IP1	control - PART	0.133977	0.441831	0.751572
								ARL8A	control - PART	0.223466	0.328775	0.678905
								ARL8B	control - PART	0.337967	0.475215	0.762537
								ARMCX3	control - PART	0.459278	0.0707915	0.379631
								ARNT2	control - PART	0.618206	0.018446	0.240866
								ARPC1A	control - PART	-0.447955	0.0570749	0.35884
								ARPC2	control - PART	-0.17297	0.356844	0.699898
								ARPC4	control - PART	-0.554895	0.0103478	0.188835
								ARPC5	control - PART	0.0775611	0.675074	0.858662
								ARPC5L	control - PART	-0.19223	0.378576	0.713029
								ARRB1	control - PART	0.359039	0.0866989	0.404654
								ARRB2	control - PART	0.0775144	0.721758	0.879366
								ARRDC1	control - PART	-0.0890491	0.600806	0.825426
								ASAH1	control - PART	-0.211038	0.439682	0.750426
								ASNS	control - PART	-0.247919	0.310156	0.662885
								ATAD3A	control - PART	0.534471	0.0427576	0.324624
								ATF4	control - PART	-0.251878	0.221934	0.58092
								ATG14	control - PART	0.137285	0.708252	0.874018
								ATL1	control - PART	-0.0407866	0.744381	0.891443
								ATP1A1	control - PART	0.086747	0.674315	0.858421
								ATP1A3	control - PART	-0.366375	0.10515	0.438962
								ATP1B1	control - PART	-0.280642	0.100064	0.429329
								ATP2A1	control - PART	0.56017	0.312823	0.664856
								ATP2A2	control - PART	-0.602025	0.0225894	0.260986
								ATP2B1	control - PART	-0.46516	0.010269	0.18822
								ATP2B2	control - PART	0.00971203	0.973262	0.987679
								ATP2B4	control - PART	-0.0352668	0.875719	0.954045
								ATP2C1	control - PART	-0.000555275	0.998019	0.999486
								ATP5F1A	control - PART	-0.529452	0.0110745	0.193641
								ATP5F1B	control - PART	-0.343519	0.176507	0.535675
								ATP5F1D	control - PART	-0.0479218	0.784177	0.912072
								ATP5IF1	control - PART	-0.422719	0.139878	0.484537
								ATP5MC1	control - PART	0.288668	0.134526	0.477682
								ATP5MC2	control - PART	0.160597	0.83292	0.934993
								ATP5MC3	control - PART	-0.108391	0.622208	0.833608
								ATP5ME	control - PART	0.107938	0.516336	0.785738
								ATP5MF	control - PART	-0.047439	0.786038	0.91322
								ATP5MG	control - PART	0.640659	0.498291	0.774767
								ATP5MJ	control - PART	-0.386718	0.0261958	0.283698
								ATP5MK	control - PART	-0.606007	0.0393742	0.316578
								ATP5PB	control - PART	-0.254319	0.166045	0.516861
								ATP5PF	control - PART	-0.265351	0.120645	0.457307
								ATP5PO	control - PART	-0.308543	0.158536	0.506038
								ATP6AP1	control - PART	0.0623728	0.751959	0.894517
								ATP6AP2	control - PART	-0.0873855	0.580393	0.818666
								ATP6V0A1	control - PART	-0.0896413	0.704581	0.872998
								ATP6V0B	control - PART	-0.0454654	0.94229	0.97914
								ATP6V0C	control - PART	-0.344783	0.152286	0.497159
								ATP6V0D1	control - PART	-0.125232	0.50191	0.77627
								ATP6V0E2	control - PART	-0.733967	0.0577726	0.359782
								ATP6V1A	control - PART	-0.556474	0.0621879	0.367067
								ATP6V1B2	control - PART	-0.138257	0.58995	0.820662
								ATP6V1E1	control - PART	-0.140523	0.509117	0.781918
								ATP6V1F	control - PART	0.222668	0.435633	0.749079
								ATP6V1G1	control - PART	-0.383621	0.0910901	0.413408
								ATP6V1G2	control - PART	-0.352697	0.0748708	0.387576
								ATP6V1H	control - PART	-0.57788	0.0164832	0.231267
								ATP8A1	control - PART	0.00661714	0.980106	0.990535
								ATP9A	control - PART	-0.146132	0.718297	0.878511
								ATRX	control - PART	0.481463	0.444123	0.752314
								ATXN10	control - PART	-0.402193	0.089141	0.409813
								AZIN1	control - PART	0.0057448	0.978153	0.989971
								B3GAT1	control - PART	0.634685	0.016481	0.231267
								B3GAT3	control - PART	0.503526	0.0171207	0.236912
								B4GALNT1	control - PART	0.197064	0.333395	0.681966
								B4GALNT4	control - PART	0.132421	0.49277	0.771847
								B4GAT1	control - PART	-0.216987	0.654142	0.851607
								BAIAP2	control - PART	0.0349173	0.846416	0.938861
								BARHL2	control - PART	-0.267801	0.542397	0.798969
								BARX2	control - PART	0.959938	0.00301791	0.120113
								BASP1	control - PART	0.149621	0.747901	0.892386
								BBLN	control - PART	-0.0966229	0.683976	0.862567
								BCAP31	control - PART	-0.257251	0.231299	0.58939
								BCL11B	control - PART	0.156083	0.379777	0.713029
								BCL2L1	control - PART	0.201477	0.212157	0.574162
								BCL2L2	control - PART	0.397103	0.0293102	0.288512
								BEX1	control - PART	-0.588269	0.103048	0.434286
								BEX2	control - PART	-0.243583	0.450049	0.752314
								BEX3	control - PART	0.0846336	0.549946	0.80218
								BEX4	control - PART	-0.0198372	0.91195	0.966778
								BHLHE22	control - PART	-0.0646357	0.854443	0.942391
								BIN1	control - PART	-0.103469	0.617801	0.832788
								BIRC5	control - PART	-0.339218	0.231769	0.589868
								BLCAP	control - PART	-0.162116	0.428632	0.746922
								BMERB1	control - PART	-0.224344	0.243829	0.604748
								BMPR2	control - PART	0.0337174	0.861411	0.946212
								BNIP3	control - PART	-0.19065	0.290181	0.644606
								BNIP3L	control - PART	-0.170578	0.365531	0.705242
								BRD4	control - PART	0.219707	0.194741	0.559328
								BRK1	control - PART	0.318841	0.110339	0.444813
								BRWD1	control - PART	-0.00747487	0.9659	0.984392
								BSG	control - PART	0.277797	0.387144	0.719695
								BSN	control - PART	0.334841	0.0458673	0.333748
								BTBD1	control - PART	-0.173542	0.318175	0.668839
								BTBD3	control - PART	0.342712	0.194255	0.559328
								BTBD6	control - PART	0.277968	0.451501	0.752314
								BTC	control - PART	1.59518	0.155332	0.502425
								C11orf58	control - PART	0.174746	0.318517	0.669063
								C15orf48	control - PART	0.946249	0.22066	0.58092
								C1orf216	control - PART	-0.334386	0.225425	0.583312
								C1QB	control - PART	0.320111	0.0902248	0.412076
								C1QBP	control - PART	0.107395	0.593119	0.82265
								C1QL2	control - PART	0.96688	0.00893882	0.17775
								C1QL3	control - PART	0.53225	0.1847	0.545485
								C1QTNF4	control - PART	-0.56226	0.0117535	0.20046
								C22orf39	control - PART	0.740994	0.00606653	0.155357
								C4orf3	control - PART	0.381268	0.0503351	0.338729
								C4orf51	control - PART	0.416526	0.0749368	0.387576
								C5orf38	control - PART	0.119568	0.839969	0.936811
								CA11	control - PART	-0.28161	0.119825	0.456938
								CABP1	control - PART	0.242247	0.244417	0.604748
								CACNA1E	control - PART	0.138436	0.681575	0.861407
								CACNA2D1	control - PART	-0.164252	0.372137	0.711433
								CACNB1	control - PART	0.335065	0.109228	0.444813
								CACNG8	control - PART	-0.290962	0.220682	0.58092
								CACYBP	control - PART	-0.00373861	0.990054	0.995936
								CADM2	control - PART	-0.640096	0.0107564	0.19047
								CADM3	control - PART	-0.299024	0.23871	0.598781
								CADPS	control - PART	0.0836779	0.771524	0.904657
								CALM1	control - PART	-0.681342	0.298776	0.653294
								CALM2	control - PART	-0.639546	0.404847	0.731771
								CALM3	control - PART	-0.238891	0.355895	0.699276
								CALR	control - PART	0.0878321	0.660174	0.853219
								CALY	control - PART	-0.59726	0.110825	0.444813
								CAMK1D	control - PART	0.603847	0.00382711	0.130028
								CAMK1G	control - PART	0.00501057	0.980606	0.990801
								CAMK2A	control - PART	0.211066	0.506813	0.780762
								CAMK2B	control - PART	-0.157267	0.62209	0.833608
								CAMK2D	control - PART	-0.0501242	0.839882	0.936811
								CAMK2N1	control - PART	0.123354	0.68657	0.864
								CAMK4	control - PART	-0.156807	0.358532	0.700346
								CAMKK1	control - PART	0.186401	0.349403	0.696774
								CAMKK2	control - PART	-0.0749217	0.703209	0.872279
								CAMKV	control - PART	0.102637	0.654888	0.852131
								CAMSAP2	control - PART	0.0594417	0.746033	0.892038
								CANX	control - PART	-0.421357	0.0837825	0.400621
								CAP2	control - PART	-0.44899	0.0141728	0.218941
								CAPNS1	control - PART	-0.177992	0.454596	0.752887
								CAPRIN1	control - PART	-0.347914	0.0611005	0.366305
								CAPZB	control - PART	-0.185914	0.513437	0.785111
								CASP12	control - PART	0.236895	0.190415	0.555146
								CBS	control - PART	0.255039	0.497627	0.77452
								CBWD2	control - PART	-0.152651	0.446255	0.752314
								CBX6	control - PART	0.249598	0.201154	0.565188
								CCDC107	control - PART	0.516909	0.0105203	0.189308
								CCDC112	control - PART	0.508034	0.0479838	0.337167
								CCDC13	control - PART	0.462402	0.665284	0.85365
								CCDC137	control - PART	-0.345249	0.618868	0.832788
								CCDC24	control - PART	1.01305	0.00141175	0.0907082
								CCDC47	control - PART	0.162906	0.365051	0.70464
								CCDC61	control - PART	0.879178	0.0477858	0.337167
								CCDC85B	control - PART	0.322354	0.14498	0.492083
								CCDC88B	control - PART	0.0791984	0.764014	0.900145
								CCDC92	control - PART	0.471188	0.297605	0.651681
								CCK	control - PART	0.436103	0.249915	0.608834
								CCL24	control - PART	1.23421	0.00231713	0.114005
								CCN3	control - PART	-0.223448	0.259094	0.617305
								CCS	control - PART	0.189861	0.283306	0.641351
								CCSAP	control - PART	0.189057	0.256238	0.616121
								CCT2	control - PART	-0.201464	0.31378	0.66529
								CCT4	control - PART	-0.423225	0.0177019	0.236925
								CD22	control - PART	1.11971	0.019896	0.246045
								CD47	control - PART	0.230992	0.332252	0.681296
								CD59	control - PART	0.595282	0.0961416	0.422164
								CDC34	control - PART	0.139566	0.43319	0.748933
								CDC37	control - PART	0.0325101	0.858215	0.944059
								CDIP1	control - PART	0.546444	0.0442642	0.329708
								CDK14	control - PART	0.560114	0.0281934	0.285615
								CDK17	control - PART	0.0419211	0.823993	0.931273
								CDK5R1	control - PART	0.428095	0.163091	0.51245
								CDK5R2	control - PART	-0.265152	0.105981	0.440236
								CDK9	control - PART	0.155002	0.325443	0.675958
								CDKN1B	control - PART	0.238255	0.353254	0.697198
								CDKN2D	control - PART	0.169716	0.451719	0.752314
								CDS2	control - PART	0.187954	0.455014	0.753071
								CELF1	control - PART	0.255493	0.149687	0.497041
								CELF3	control - PART	0.342709	0.0521628	0.343283
								CELF5	control - PART	-0.0117014	0.952537	0.982337
								CELSR2	control - PART	-0.330711	0.0261165	0.283698
								CFDP1	control - PART	-0.0850178	0.619518	0.832788
								CFHR1	control - PART	0.924946	0.0122641	0.203379
								CFL1	control - PART	-0.118554	0.326179	0.676141
								CHCHD10	control - PART	-0.338331	0.304701	0.658059
								CHD5	control - PART	0.151544	0.597627	0.824972
								CHGA	control - PART	-0.42923	0.0377129	0.311493
								CHGB	control - PART	-0.328186	0.333218	0.681939
								CHL1	control - PART	-0.471717	0.0206729	0.250368
								CHMP3	control - PART	0.325559	0.0447824	0.330682
								CHN1	control - PART	-0.3719	0.328812	0.678905
								CHP1	control - PART	-0.14204	0.395506	0.724388
								CHRM1	control - PART	0.259693	0.379508	0.713029
								CIRBP	control - PART	-0.210249	0.395531	0.724388
								CKB	control - PART	-0.104214	0.811354	0.926406
								CKMT1A	control - PART	-0.475264	0.114423	0.451771
								CLIP3	control - PART	0.0909007	0.814357	0.927554
								CLSTN1	control - PART	0.162165	0.623162	0.833608
								CLSTN3	control - PART	-0.375667	0.0963448	0.422164
								CLTA	control - PART	-0.16372	0.603736	0.827218
								CLTB	control - PART	0.0391162	0.839408	0.936811
								CLTC	control - PART	-0.254074	0.355377	0.69921
								CLU	control - PART	0.124705	0.548412	0.802175
								CMA1	control - PART	0.430992	0.110745	0.444813
								CMAS	control - PART	0.156275	0.360592	0.700891
								CNBP	control - PART	-0.333974	0.0607362	0.36573
								CNIH2	control - PART	0.231507	0.366104	0.70537
								CNKSR2	control - PART	-0.045216	0.734665	0.886328
								CNPY2	control - PART	0.144092	0.387074	0.719695
								CNR1	control - PART	-0.161287	0.458794	0.753786
								CNRIP1	control - PART	0.0665327	0.724543	0.879938
								CNTLN	control - PART	1.46112	0.144948	0.492083
								CNTN1	control - PART	-0.632792	0.0942854	0.421818
								CNTNAP1	control - PART	-0.0813889	0.666578	0.854226
								CNTNAP2	control - PART	-0.0344175	0.882907	0.955626
								COL5A2	control - PART	0.0383823	0.916837	0.969009
								COPS8	control - PART	-0.318706	0.182573	0.543301
								COPS9	control - PART	-0.0806101	0.647154	0.848605
								COX4I1	control - PART	-0.512852	0.0259385	0.283021
								COX5A	control - PART	-0.465438	0.120247	0.456938
								COX5B	control - PART	0.156164	0.535888	0.795543
								COX6A1	control - PART	0.0309775	0.847731	0.939949
								COX6B1	control - PART	-0.377922	0.0800329	0.393943
								COX6C	control - PART	0.0303441	0.851869	0.94154
								COX7A2	control - PART	-0.0387385	0.823899	0.931273
								COX7A2L	control - PART	0.0714281	0.828175	0.933876
								COX7C	control - PART	-0.129467	0.47334	0.761096
								COX8A	control - PART	-0.144553	0.461544	0.754771
								CPE	control - PART	-0.633001	0.0606107	0.36573
								CPLX2	control - PART	0.29333	0.158704	0.506038
								CPNE6	control - PART	-0.193739	0.424669	0.745981
								CPTP	control - PART	0.837457	0.00682892	0.158205
								CR2	control - PART	0.190485	0.731378	0.884542
								CRABP2	control - PART	0.569967	0.0378377	0.311493
								CRACDL	control - PART	0.360688	0.20958	0.572793
								CREG2	control - PART	0.38956	0.276942	0.635926
								CRHR1	control - PART	0.565329	0.120276	0.456938
								CRKL	control - PART	0.29351	0.214288	0.575325
								CRMP1	control - PART	-0.092286	0.576843	0.816055
								CSDE1	control - PART	-0.160983	0.392042	0.72227
								CSNK1D	control - PART	0.17845	0.433902	0.748933
								CSNK2A3	control - PART	0.022283	0.930606	0.97591
								CSTF3	control - PART	0.415404	0.0107346	0.19047
								CT47A10	control - PART	0.485298	0.0907338	0.412597
								CT47B1	control - PART	0.915103	0.0638541	0.37055
								CTBP1	control - PART	-0.226299	0.39889	0.726344
								CTNNB1	control - PART	-0.643373	3.94457e-05	0.013097
								CTNND2	control - PART	0.386807	0.16752	0.518951
								CTSB	control - PART	-0.245001	0.1396	0.484537
								CTSD	control - PART	-0.210408	0.379531	0.713029
								CTSF	control - PART	-0.179651	0.289232	0.644188
								CTU1	control - PART	0.140757	0.731648	0.884542
								CTXN1	control - PART	0.641057	0.00990847	0.185684
								CTXND1	control - PART	-0.343887	0.269773	0.629471
								CUTA	control - PART	0.0629549	0.753165	0.895439
								CX3CL1	control - PART	-0.17049	0.427185	0.746434
								CXCR4	control - PART	0.922203	0.00158313	0.0945131
								CXXC5	control - PART	0.0161443	0.964598	0.984392
								CYCS	control - PART	-0.58642	0.00995291	0.185684
								CYFIP2	control - PART	-0.0781655	0.72347	0.879402
								CYP2A6	control - PART	0.117733	0.612206	0.830113
								CYP2W1	control - PART	1.50751	0.106083	0.440236
								CYP46A1	control - PART	0.141183	0.555634	0.806197
								DACH1	control - PART	1.12272	0.0711132	0.379631
								DBN1	control - PART	0.0396136	0.792153	0.917381
								DCLK1	control - PART	-1.44067	0.00840527	0.171345
								DCLK2	control - PART	-0.207002	0.151527	0.497041
								DCTN1	control - PART	-0.242235	0.284361	0.641654
								DDAH1	control - PART	-0.120831	0.578863	0.817806
								DDRGK1	control - PART	-0.0930923	0.71402	0.876326
								DDX17	control - PART	-0.0160979	0.949444	0.982337
								DDX24	control - PART	-0.0362684	0.829726	0.934867
								DDX3X	control - PART	-0.259361	0.20138	0.565188
								DDX4	control - PART	0.905901	0.0239513	0.27199
								DDX5	control - PART	-0.286259	0.267359	0.627458
								DELE1	control - PART	0.376962	0.0503256	0.338729
								DGKZ	control - PART	-0.413365	0.0712849	0.379631
								DHCR24	control - PART	0.0218138	0.987461	0.994719
								DHRS1	control - PART	0.899132	0.221424	0.58092
								DIO3	control - PART	0.570009	0.16228	0.511387
								DIRAS1	control - PART	0.368074	0.0230654	0.263362
								DIRAS2	control - PART	-0.108941	0.706551	0.874018
								DKK1	control - PART	0.487663	0.0346384	0.299698
								DKK3	control - PART	0.415562	0.253479	0.61197
								DLG2	control - PART	0.130648	0.490192	0.771287
								DLG4	control - PART	-0.117978	0.437256	0.749079
								DLGAP1	control - PART	0.0856111	0.674529	0.858421
								DLGAP3	control - PART	0.404979	0.0269635	0.285385
								DLST	control - PART	0.448807	0.12508	0.463415
								DMRTC2	control - PART	0.516506	0.0225875	0.260986
								DMTN	control - PART	-0.100042	0.679814	0.860935
								DNAJA1	control - PART	-0.695674	0.0377967	0.311493
								DNAJA4	control - PART	0.13941	0.440998	0.751297
								DNAJB6	control - PART	-0.279482	0.196079	0.559968
								DNAJC5	control - PART	0.526632	0.0406745	0.321672
								DNAJC6	control - PART	-0.0720966	0.7411	0.889851
								DNER	control - PART	-0.342768	0.0640478	0.37055
								DNM1	control - PART	-0.215101	0.527392	0.792864
								DNM2	control - PART	0.0139951	0.94578	0.981478
								DOC2B	control - PART	0.154199	0.306555	0.658499
								DOCK4	control - PART	-0.335043	0.0617195	0.366305
								DOK3	control - PART	0.68983	0.0339312	0.299124
								DOK6	control - PART	0.311554	0.194576	0.559328
								DPYSL2	control - PART	-0.526925	0.13163	0.472987
								DRAP1	control - PART	0.129118	0.40539	0.731803
								DRD4	control - PART	0.474435	0.22846	0.585728
								DSTN	control - PART	-0.513469	0.109371	0.444813
								DTX3	control - PART	0.380559	0.0838821	0.400621
								DUSP1	control - PART	0.460997	0.184136	0.544203
								DUX4	control - PART	0.957761	0.0733625	0.384106
								DUX5	control - PART	0.0692236	0.645288	0.847739
								DVL1	control - PART	0.0803978	0.718451	0.878511
								DYNC1H1	control - PART	-0.25861	0.100857	0.431403
								DYNC1LI2	control - PART	-0.313131	0.179765	0.541381
								DYNLL1	control - PART	-0.531371	0.114483	0.451771
								DYNLL2	control - PART	-0.339458	0.24336	0.604748
								DYNLT3	control - PART	0.0873076	0.606971	0.828638
								DYRK1A	control - PART	0.28029	0.208673	0.572209
								EBI3	control - PART	0.508272	0.182231	0.543301
								EDF1	control - PART	-0.0376041	0.842315	0.937925
								EEF1A2	control - PART	-0.0942059	0.774272	0.906861
								EFR3A	control - PART	-0.105264	0.623146	0.833608
								EFR3B	control - PART	-0.133677	0.485822	0.76921
								EGR1	control - PART	-0.599591	0.108661	0.444754
								EGR3	control - PART	0.303077	0.467236	0.756706
								EHD1	control - PART	0.49292	0.0640411	0.37055
								EID1	control - PART	-0.340942	0.0448664	0.330682
								EIF1	control - PART	-0.173457	0.338667	0.685591
								EIF1B	control - PART	-0.0437414	0.783221	0.911718
								EIF3A	control - PART	-0.0352668	0.834416	0.934993
								EIF3C	control - PART	-0.313441	0.128036	0.468521
								EIF3K	control - PART	-0.174765	0.436705	0.749079
								EIF4A1	control - PART	-0.16485	0.35015	0.696774
								EIF4A2	control - PART	-0.186034	0.249033	0.607802
								EIF4B	control - PART	0.267316	0.156502	0.504971
								EIF4G1	control - PART	0.327975	0.0315059	0.294254
								EIF4G2	control - PART	-0.221682	0.399677	0.727099
								EIF5A	control - PART	-0.342489	0.158018	0.506038
								ELAVL3	control - PART	-0.240552	0.161312	0.509926
								ELK1	control - PART	-0.143111	0.516026	0.785738
								ELMO1	control - PART	0.285886	0.315024	0.665343
								ELMOD1	control - PART	-0.343647	0.0863278	0.403539
								ELOB	control - PART	0.260232	0.194345	0.559328
								ELOC	control - PART	-0.162544	0.389792	0.721532
								ELOVL5	control - PART	0.468225	0.0636247	0.37055
								EMC10	control - PART	0.279377	0.195678	0.559968
								EMX1	control - PART	0.300014	0.164361	0.514769
								ENC1	control - PART	0.130633	0.786467	0.913465
								ENO1	control - PART	-0.287112	0.528591	0.793417
								ENO2	control - PART	-0.295817	0.524214	0.791721
								ENOPH1	control - PART	-0.051459	0.785444	0.913038
								ENSA	control - PART	-0.317723	0.0827025	0.398173
								ENTPD6	control - PART	0.0904349	0.741358	0.889851
								EPC1	control - PART	0.191154	0.411846	0.736569
								EPDR1	control - PART	-0.283942	0.209516	0.572793
								EPHA4	control - PART	-0.233838	0.243687	0.604748
								EPHX1	control - PART	0.464333	0.0174473	0.236925
								EPS15	control - PART	-0.236169	0.433813	0.748933
								ERBB2	control - PART	0.960828	0.0147327	0.222275
								ERF	control - PART	0.325952	0.029272	0.288512
								ETV3	control - PART	-0.0256156	0.904961	0.963524
								EVL	control - PART	-0.162	0.440757	0.751193
								EXOSC6	control - PART	0.31543	0.433491	0.748933
								FABP1	control - PART	0.385889	0.30424	0.657403
								FABP3	control - PART	-0.302327	0.334534	0.682626
								FAIM2	control - PART	-0.208809	0.299286	0.653798
								FAM107A	control - PART	0.689725	0.0150524	0.222275
								FAM118A	control - PART	-0.321525	0.0897412	0.410321
								FAM131A	control - PART	0.193381	0.540628	0.797769
								FAM168B	control - PART	0.602114	0.00584568	0.151734
								FAM171A1	control - PART	0.0469857	0.88559	0.956013
								FAM171B	control - PART	-0.339891	0.205361	0.570236
								FAM204A	control - PART	0.143674	0.451853	0.752314
								FAM3A	control - PART	0.408294	0.0665567	0.37318
								FAM3C	control - PART	-0.0914957	0.609177	0.828638
								FAM47B	control - PART	0.96895	0.0357519	0.303218
								FARP1	control - PART	-0.10776	0.619452	0.832788
								FAU	control - PART	-0.0561954	0.760784	0.897858
								FBRS	control - PART	0.0703195	0.83265	0.934993
								FBXL16	control - PART	0.260381	0.277325	0.635926
								FBXO34	control - PART	0.0350827	0.846487	0.938861
								FBXW11	control - PART	-0.0055036	0.979825	0.99049
								FBXW7	control - PART	-0.326909	0.122686	0.461237
								FCF1	control - PART	0.178235	0.392172	0.72227
								FCGRT	control - PART	0.610986	0.15948	0.506435
								FEZF2	control - PART	-0.271319	0.224933	0.582762
								FGF11	control - PART	0.4219	0.0537592	0.349393
								FGF21	control - PART	0.800686	0.0775197	0.390708
								FHL1	control - PART	-0.456422	0.111017	0.444813
								FIBCD1	control - PART	0.408959	0.291886	0.645733
								FIZ1	control - PART	0.412607	0.0844642	0.40084
								FKBP1A	control - PART	-0.131374	0.671875	0.857857
								FKBP2	control - PART	-0.347022	0.0583069	0.360984
								FKBP3	control - PART	0.161065	0.38924	0.721426
								FKBP8	control - PART	-0.331511	0.068945	0.376526
								FOXG1	control - PART	0.352189	0.15115	0.497041
								FOXJ3	control - PART	-0.110538	0.570605	0.812456
								FRRS1L	control - PART	0.328253	0.224259	0.582517
								FSCN1	control - PART	0.230282	0.325396	0.675958
								FTH1	control - PART	0.564247	0.005841	0.151734
								FUS	control - PART	0.0261312	0.909534	0.965441
								FXR2	control - PART	0.215977	0.234989	0.592648
								FXYD6	control - PART	0.0876143	0.735486	0.886785
								G3BP2	control - PART	0.00101732	0.998051	0.999486
								GABARAP	control - PART	-0.0415109	0.799411	0.919898
								GABARAPL1	control - PART	-0.0935789	0.650456	0.850724
								GABARAPL2	control - PART	-0.22996	0.206049	0.570946
								GABBR1	control - PART	-0.0526296	0.797418	0.919633
								GABBR2	control - PART	0.275647	0.30678	0.658499
								GABRA1	control - PART	-0.365668	0.0428793	0.324624
								GABRA2	control - PART	-0.00921662	0.971907	0.987136
								GABRB2	control - PART	-0.0763552	0.839546	0.936811
								GABRB3	control - PART	-0.153963	0.455769	0.753723
								GABRG2	control - PART	-0.0815975	0.710775	0.874913
								GADD45A	control - PART	0.12881	0.794282	0.918323
								GALNT17	control - PART	0.48185	0.0484814	0.337167
								GALNT18	control - PART	0.258518	0.119665	0.456938
								GALNT2	control - PART	-0.115774	0.892323	0.958616
								GALNTL5	control - PART	0.32892	0.087864	0.406626
								GALR3	control - PART	0.462865	0.233652	0.592567
								GAP43	control - PART	0.0831386	0.719867	0.879137
								GAS7	control - PART	0.112553	0.699507	0.870026
								GDA	control - PART	-0.408854	0.182794	0.543301
								GDI1	control - PART	-0.522854	0.0308934	0.293768
								GFAP	control - PART	0.438484	0.397023	0.725032
								GIT1	control - PART	0.254387	0.0553528	0.354231
								GLS	control - PART	0.21826	0.558293	0.806933
								GLUD1	control - PART	0.256604	0.157207	0.50552
								GNA11	control - PART	0.260855	0.49314	0.771968
								GNAO1	control - PART	-0.5546	0.0282704	0.285615
								GNAQ	control - PART	0.193235	0.591081	0.820892
								GNAS	control - PART	-0.256207	0.283738	0.641654
								GNB1	control - PART	0.094161	0.609894	0.828638
								GNG2	control - PART	-0.291314	0.363281	0.702523
								GNG3	control - PART	-0.0330616	0.886182	0.956147
								GOLGA8A	control - PART	0.409791	0.123149	0.462391
								GOT1	control - PART	-0.773925	1.58947e-05	0.008303
								GPI	control - PART	-0.107408	0.621709	0.833608
								GPM6A	control - PART	-0.349004	0.0953089	0.421818
								GPM6B	control - PART	-0.0544098	0.853391	0.942093
								GPR141	control - PART	0.368458	0.481082	0.766737
								GPR162	control - PART	0.309157	0.0808197	0.394755
								GPR22	control - PART	0.259162	0.140224	0.484537
								GPX4	control - PART	0.0292518	0.874591	0.953646
								GRB2	control - PART	-0.118521	0.568467	0.811617
								GRIA1	control - PART	-0.191094	0.464312	0.755225
								GRIA2	control - PART	-0.0436255	0.848218	0.94024
								GRIN1	control - PART	-0.0925219	0.651284	0.850724
								GRIN2A	control - PART	0.264681	0.0918191	0.415723
								GRIN2B	control - PART	-0.283982	0.126805	0.465656
								GRINA	control - PART	-0.0315836	0.874062	0.953602
								GRK3	control - PART	0.153423	0.461839	0.754771
								GSK3A	control - PART	-0.0793569	0.620405	0.833077
								GYPC	control - PART	0.575911	0.133466	0.475727
								H1-7	control - PART	0.760892	0.368315	0.708323
								H2AC6	control - PART	0.475376	0.0845484	0.40084
								H2AJ	control - PART	0.868259	0.226676	0.584165
								H2AZ1	control - PART	0.558561	0.00985147	0.185684
								H2BC4	control - PART	0.360232	0.218198	0.578953
								H3-3B	control - PART	0.0895545	0.582208	0.819483
								H3-4	control - PART	0.998709	0.135263	0.478631
								H4C1	control - PART	0.145391	0.477675	0.764243
								HABP4	control - PART	0.293574	0.257813	0.617254
								HBA1	control - PART	0.528584	0.142242	0.487071
								HDLBP	control - PART	0.0229597	0.881421	0.955044
								HID1	control - PART	0.0522082	0.837175	0.936531
								HIGD1A	control - PART	-0.523934	0.00704947	0.158596
								HINT1	control - PART	-0.291609	0.241615	0.602093
								HK1	control - PART	-0.143718	0.561616	0.807296
								HLA-B	control - PART	-0.436496	0.216383	0.578175
								HLA-DMB	control - PART	0.0331759	0.940684	0.97862
								HLA-DQB2	control - PART	0.164734	0.545766	0.801292
								HLA-DRB1	control - PART	0.400455	0.153381	0.498816
								HMGB1	control - PART	-0.755445	0.00502253	0.144142
								HMGCLL1	control - PART	1.64763	0.0576534	0.359782
								HMGN1	control - PART	0.118523	0.633934	0.839953
								HMX1	control - PART	-0.0405813	0.864526	0.947509
								HNRNPA1	control - PART	-0.597537	0.00133516	0.0886007
								HNRNPA2B1	control - PART	-0.224457	0.340539	0.687826
								HNRNPA3	control - PART	-0.330618	0.0608848	0.366097
								HNRNPCL3	control - PART	0.11849	0.51528	0.785738
								HNRNPDL	control - PART	-0.154484	0.502666	0.776635
								HNRNPU	control - PART	-0.270824	0.182659	0.543301
								HOMER1	control - PART	-0.518166	0.0641968	0.37055
								HOPX	control - PART	0.830828	0.000864857	0.0722848
								HPCA	control - PART	0.273644	0.437016	0.749079
								HPCAL1	control - PART	0.545056	0.15988	0.507318
								HPCAL4	control - PART	0.137488	0.662493	0.853219
								HPGDS	control - PART	0.206075	0.803815	0.923095
								HRK	control - PART	0.30356	0.214025	0.575325
								HSBP1	control - PART	-0.0723432	0.750132	0.893105
								HSP90AA1	control - PART	-0.634558	0.0364282	0.30569
								HSP90AB1	control - PART	-0.51506	0.00610932	0.155357
								HSPA12A	control - PART	0.11354	0.676242	0.859232
								HSPA4	control - PART	0.160908	0.404846	0.731771
								HSPA8	control - PART	-1.06878	0.137925	0.482872
								HSPA9	control - PART	-0.362803	0.0139899	0.218149
								HSPD1	control - PART	-0.409384	0.0176123	0.236925
								IARS1	control - PART	-0.0432123	0.899305	0.961667
								ICAM5	control - PART	-0.102618	0.594143	0.822978
								IDH3G	control - PART	-0.136133	0.435575	0.749079
								IDS	control - PART	-0.075575	0.802201	0.922261
								IFITM2	control - PART	0.0733348	0.712459	0.875988
								IGHMBP2	control - PART	0.171653	0.673422	0.858421
								IL24	control - PART	0.265393	0.0210279	0.252516
								IL4I1	control - PART	0.609824	0.0663228	0.373146
								INAVA	control - PART	0.520492	0.246249	0.60577
								INTS6L	control - PART	-0.0237802	0.887082	0.956191
								ISCU	control - PART	0.355495	0.201798	0.565602
								ITFG1	control - PART	-0.524881	0.01082	0.190788
								ITM2B	control - PART	-0.241222	0.41152	0.736569
								ITM2C	control - PART	-0.790054	0.0145394	0.220946
								ITPRID2	control - PART	-0.0305884	0.844612	0.938861
								JAKMIP1	control - PART	0.138468	0.507701	0.780762
								JOSD2	control - PART	1.07356	0.00020044	0.0310237
								JPH3	control - PART	0.487541	0.0166084	0.231614
								JPH4	control - PART	-0.260536	0.221415	0.58092
								JUND	control - PART	0.36884	0.239093	0.599114
								KANK3	control - PART	1.48134	0.222584	0.580998
								KCNAB2	control - PART	-0.171354	0.378016	0.713029
								KCNAB3	control - PART	0.57194	0.000611117	0.0661573
								KCNH3	control - PART	0.0345536	0.86622	0.948828
								KCNJ9	control - PART	0.763959	0.451373	0.752314
								KCNK1	control - PART	-0.00108889	0.995241	0.998631
								KCNK4	control - PART	1.10514	0.089663	0.410321
								KCNQ2	control - PART	0.0480337	0.819801	0.929272
								KCNQ3	control - PART	0.150532	0.386328	0.719695
								KDM1A	control - PART	0.418317	0.0246018	0.274709
								KDM4B	control - PART	0.439634	0.265473	0.625864
								KHDRBS1	control - PART	-0.276672	0.23924	0.599114
								KHDRBS3	control - PART	-0.142867	0.540133	0.797769
								KHSRP	control - PART	0.27346	0.119727	0.456938
								KIAA0513	control - PART	0.327895	0.148294	0.496572
								KIAA0930	control - PART	0.301379	0.0802826	0.394364
								KIF1A	control - PART	-0.0235749	0.879086	0.954045
								KIF1B	control - PART	-0.307558	0.20451	0.568627
								KIF3C	control - PART	0.0177136	0.956303	0.982928
								KIF5A	control - PART	-0.541414	0.0196355	0.245679
								KIF5C	control - PART	-0.36019	0.165384	0.516547
								KLC1	control - PART	-0.36837	0.190628	0.555146
								KLC2	control - PART	0.454155	0.0409306	0.321813
								KLF16	control - PART	0.146786	0.720097	0.879137
								KLHDC3	control - PART	0.286042	0.047193	0.336563
								KLHL2	control - PART	0.394709	0.320098	0.670521
								KPNA3	control - PART	0.821656	0.0341666	0.299131
								KRAS	control - PART	0.111495	0.47882	0.76477
								KRT28	control - PART	-0.194167	0.687728	0.864
								KRTAP10-10	control - PART	0.207319	0.239732	0.599114
								KRTAP9-4	control - PART	0.534194	0.131086	0.471855
								KRTCAP2	control - PART	0.178864	0.462789	0.754771
								LAGE3	control - PART	0.261029	0.234924	0.592648
								LAMP5	control - PART	0.516796	0.149513	0.497041
								LARGE1	control - PART	0.0465073	0.796463	0.919633
								LDHA	control - PART	-0.910545	0.11696	0.454245
								LDHB	control - PART	-0.42566	0.0235456	0.268112
								LDOC1	control - PART	0.163366	0.533233	0.794239
								LENG1	control - PART	-0.17677	0.338622	0.685591
								LENG8	control - PART	-0.135812	0.609581	0.828638
								LGI3	control - PART	0.187117	0.426975	0.746434
								LGMN	control - PART	0.295909	0.132453	0.474466
								LINGO1	control - PART	-0.12839	0.657567	0.852467
								LIPE	control - PART	0.755729	0.277239	0.635926
								LMO3	control - PART	-0.482663	0.221933	0.58092
								LMO4	control - PART	-1.07206	0.000128391	0.023481
								LMTK3	control - PART	0.157649	0.290172	0.644606
								LONRF2	control - PART	0.103428	0.501758	0.77627
								LPAR2	control - PART	0.0919968	0.80625	0.923973
								LPCAT4	control - PART	-0.328461	0.0688526	0.376526
								LPIN3	control - PART	1.14839	0.158079	0.506038
								LRAT	control - PART	0.0692178	0.90617	0.963537
								LRP12	control - PART	0.590786	0.00271856	0.118494
								LRRC27	control - PART	0.265569	0.20806	0.571651
								LRRC47	control - PART	0.923466	0.00268647	0.118494
								LRRTM4	control - PART	0.0323518	0.926445	0.972552
								LUC7L	control - PART	0.0895058	0.691398	0.865334
								LY6E	control - PART	-0.0311886	0.916404	0.968797
								LY6H	control - PART	-0.0662989	0.83228	0.934993
								LYNX1	control - PART	-0.128163	0.609226	0.828638
								LYRM2	control - PART	0.127055	0.770818	0.90449
								LZTS3	control - PART	0.192733	0.375384	0.712044
								MACF1	control - PART	-0.202495	0.348849	0.696774
								MAGEA3	control - PART	-0.12805	0.61033	0.82875
								MAGEA4	control - PART	1.13623	0.140197	0.484537
								MAGED1	control - PART	-0.348679	0.0665534	0.37318
								MAGEH1	control - PART	-0.546966	0.0123247	0.203576
								MALRD1	control - PART	0.524237	0.0220439	0.258445
								MAP1A	control - PART	0.627845	0.00411878	0.135531
								MAP1B	control - PART	-0.677112	0.199642	0.563719
								MAP1LC3A	control - PART	-0.512025	0.0119921	0.20046
								MAP2	control - PART	0.390876	0.464823	0.755225
								MAP2K1	control - PART	0.146552	0.360117	0.700891
								MAP2K2	control - PART	0.0922599	0.564197	0.808844
								MAP2K4	control - PART	-0.141449	0.570521	0.812456
								MAP3K13	control - PART	0.210646	0.202307	0.566269
								MAP7D1	control - PART	0.257983	0.0956887	0.421818
								MAPK1	control - PART	-0.518343	0.0273212	0.285385
								MAPK10	control - PART	0.0130665	0.952081	0.982337
								MAPK8IP2	control - PART	-0.137976	0.437904	0.749079
								MAPK8IP3	control - PART	0.309859	0.121651	0.460487
								MAPKAPK5	control - PART	0.362081	0.115833	0.453652
								MAPKBP1	control - PART	0.703191	0.306029	0.658499
								MAPRE2	control - PART	0.0256916	0.954561	0.982928
								MAPRE3	control - PART	-0.723242	0.0462407	0.333748
								MAPT	control - PART	-0.271699	0.2209	0.58092
								MARCHF6	control - PART	-0.439161	0.0134807	0.214205
								MARCKS	control - PART	-0.184886	0.584302	0.819748
								MAST3	control - PART	0.0942278	0.551696	0.803324
								MATR3	control - PART	-0.737238	0.0083461	0.170972
								MAZ	control - PART	0.155023	0.668606	0.856299
								MBNL2	control - PART	0.187941	0.35182	0.696774
								MCTP1	control - PART	0.177916	0.350732	0.696774
								MDH1	control - PART	-0.691431	0.0285813	0.285615
								MDH2	control - PART	-0.288321	0.217627	0.578539
								MEGF8	control - PART	0.137506	0.133531	0.475727
								MEPCE	control - PART	0.094804	0.454093	0.752752
								MESP1	control - PART	0.578901	0.272445	0.631824
								MEST	control - PART	-0.0241984	0.910673	0.966289
								MFSD6L	control - PART	0.76581	0.266861	0.627458
								MGST3	control - PART	0.140219	0.473092	0.761096
								MICALL2	control - PART	0.327742	0.434217	0.748933
								MIF	control - PART	0.452454	0.268963	0.628986
								MINK1	control - PART	0.0348541	0.813928	0.927319
								MLF2	control - PART	-0.177148	0.436123	0.749079
								MLLT1	control - PART	0.454531	0.0504741	0.339118
								MLLT11	control - PART	-0.535654	0.0031432	0.121412
								MMD	control - PART	-0.214746	0.386525	0.719695
								MNAT1	control - PART	0.102433	0.573225	0.814521
								MOAP1	control - PART	-0.36192	0.0838807	0.400621
								MOB1B	control - PART	-0.0365612	0.881055	0.955044
								MOCS3	control - PART	0.183131	0.796787	0.919633
								MORF4L1	control - PART	-0.261416	0.428798	0.746922
								MORF4L2	control - PART	-0.53079	0.149856	0.497041
								MPC2	control - PART	-0.00208473	0.992028	0.996799
								MPPED1	control - PART	0.300515	0.120224	0.456938
								MPRIP	control - PART	0.345801	0.262406	0.621651
								MPZL1	control - PART	0.0282145	0.894298	0.959564
								MRFAP1	control - PART	0.2696	0.602198	0.825855
								MRPL10	control - PART	0.232501	0.466071	0.755899
								MRPL33	control - PART	0.97944	0.0275575	0.285385
								MRPL41	control - PART	-0.257872	0.21336	0.575325
								MRPS16	control - PART	0.301102	0.0760448	0.389928
								MRTFB	control - PART	0.419188	0.163781	0.513716
								MSRA	control - PART	0.098029	0.570502	0.812456
								MT3	control - PART	-0.127927	0.670836	0.857578
								MTCH1	control - PART	-0.409316	0.125229	0.463415
								MTCH2	control - PART	0.244245	0.475331	0.762537
								MTURN	control - PART	-0.000765695	0.995979	0.998848
								MTX2	control - PART	-0.0566573	0.753377	0.895439
								MYH9	control - PART	0.303143	0.139103	0.483712
								MYL12B	control - PART	0.0141965	0.946414	0.981892
								MYL6B	control - PART	0.108054	0.515859	0.785738
								MYLK4	control - PART	0.438644	0.0218986	0.257786
								MYO5A	control - PART	-0.118944	0.624372	0.833893
								MZT2B	control - PART	0.292174	0.627359	0.835097
								NAP1L1	control - PART	-0.291294	0.191671	0.55586
								NAP1L2	control - PART	0.0152759	0.918118	0.969138
								NAP1L3	control - PART	-0.413517	0.0638484	0.37055
								NAPA	control - PART	-0.384015	0.122732	0.461237
								NAPB	control - PART	-0.288986	0.176174	0.535051
								NAT8B	control - PART	0.427412	0.00766104	0.16762
								NAT8L	control - PART	0.371972	0.359735	0.700891
								NBL1	control - PART	0.517618	0.0876332	0.406008
								NBPF15	control - PART	1.0077	0.20712	0.570946
								NCAM1	control - PART	-0.212478	0.101344	0.431719
								NCAM2	control - PART	-0.0152938	0.954973	0.982928
								NCBP2	control - PART	0.0792243	0.630045	0.837608
								NCDN	control - PART	0.848805	0.00521202	0.146587
								NCKAP1	control - PART	-0.0950757	0.798271	0.919633
								NCL	control - PART	-0.19531	0.4253	0.746149
								NCS1	control - PART	0.692386	0.0428729	0.324624
								NDFIP2	control - PART	-0.3836	0.212311	0.574162
								NDRG3	control - PART	-0.434222	0.160647	0.508516
								NDUFA1	control - PART	-0.039993	0.816129	0.928446
								NDUFA10	control - PART	-0.28117	0.151156	0.497041
								NDUFA13	control - PART	0.0801633	0.676049	0.859232
								NDUFA3	control - PART	0.269087	0.110196	0.444813
								NDUFA4	control - PART	-0.110377	0.695965	0.867155
								NDUFA5	control - PART	-0.46621	0.0427066	0.324624
								NDUFAB1	control - PART	0.12759	0.636343	0.842045
								NDUFB1	control - PART	-0.576097	0.0223787	0.260503
								NDUFB10	control - PART	0.0659571	0.742851	0.890782
								NDUFB2	control - PART	0.088913	0.564689	0.809271
								NDUFB4	control - PART	-0.279502	0.197825	0.561244
								NDUFB6	control - PART	-0.231132	0.257891	0.617254
								NDUFB8	control - PART	0.0152684	0.952467	0.982337
								NDUFS5	control - PART	0.304101	0.210099	0.572793
								NDUFS6	control - PART	-0.205193	0.36088	0.701124
								NDUFV1	control - PART	0.0699263	0.694718	0.866376
								NDUFV2	control - PART	-0.128482	0.315857	0.665976
								NEFL	control - PART	-1.0539	0.0297474	0.291135
								NEFM	control - PART	0.00202442	0.996732	0.999123
								NEGR1	control - PART	0.0939407	0.693913	0.866147
								NELL2	control - PART	-0.0959035	0.588695	0.820662
								NEUROD2	control - PART	0.255515	0.332817	0.681451
								NEUROD6	control - PART	-0.516089	0.061796	0.366305
								NFAM1	control - PART	0.177455	0.348792	0.696774
								NFE2L1	control - PART	-0.0550147	0.701836	0.871728
								NFKB2	control - PART	0.44911	0.0663429	0.373146
								NFYA	control - PART	-0.306573	0.242606	0.603483
								NGRN	control - PART	0.126332	0.591262	0.820892
								NHP2	control - PART	-0.104246	0.559138	0.806999
								NICN1	control - PART	0.252141	0.314415	0.665343
								NISCH	control - PART	0.477748	0.0731861	0.384106
								NKX1-1	control - PART	0.15548	0.84351	0.938505
								NKX2-4	control - PART	1.01563	0.146901	0.494069
								NLGN2	control - PART	0.593208	0.102482	0.432598
								NME1	control - PART	-0.27302	0.158162	0.506038
								NNAT	control - PART	-0.549329	0.120664	0.457307
								NOL8	control - PART	0.203193	0.604797	0.827437
								NOMO3	control - PART	-0.335862	0.11731	0.454767
								NPAP1L	control - PART	0.340096	0.0499275	0.338236
								NPB	control - PART	0.842445	0.0930781	0.418543
								NPDC1	control - PART	-0.317895	0.097832	0.42532
								NPIPA1	control - PART	-0.306338	0.463296	0.754771
								NPIPB3	control - PART	0.0873503	0.819592	0.929272
								NPIPB6	control - PART	0.0532856	0.89964	0.961684
								NPM1	control - PART	-0.242481	0.14973	0.497041
								NPTN	control - PART	-0.302686	0.364445	0.704215
								NPTX2	control - PART	0.315106	0.656745	0.852467
								NPTXR	control - PART	0.588372	0.0471946	0.336563
								NRCAM	control - PART	-0.261092	0.483075	0.767594
								NRGN	control - PART	-0.960038	0.0256702	0.280826
								NRSN2	control - PART	-0.402035	0.137947	0.482872
								NRXN1	control - PART	0.188701	0.620572	0.833077
								NRXN2	control - PART	-0.284153	0.224699	0.582517
								NSF	control - PART	-0.292417	0.449125	0.752314
								NSG2	control - PART	-0.744008	0.0037795	0.130028
								NSMF	control - PART	0.475705	0.00937839	0.180227
								NTRK2	control - PART	-0.359035	0.0726623	0.382438
								NUCB1	control - PART	-0.293768	0.0670929	0.373842
								NUCKS1	control - PART	0.238194	0.206281	0.570946
								NUDCD3	control - PART	0.224602	0.22623	0.583589
								NUDT3	control - PART	0.302592	0.139646	0.484537
								NUDT8	control - PART	1.27915	0.0491861	0.338035
								NYAP1	control - PART	0.239458	0.450898	0.752314
								OAT	control - PART	-0.304538	0.0223763	0.260503
								OAZ1	control - PART	-0.126166	0.68825	0.864
								OBSCN	control - PART	1.21424	0.165703	0.516861
								OCIAD1	control - PART	-0.232765	0.150037	0.497041
								OGA	control - PART	-0.297086	0.228147	0.585284
								OLFM1	control - PART	-0.301269	0.342313	0.689522
								OPCML	control - PART	0.108172	0.631324	0.838151
								OPTN	control - PART	0.739463	0.00106368	0.0808207
								OR10G3	control - PART	0.599407	0.0755005	0.388617
								OXT	control - PART	1.09353	0.123788	0.463415
								P4HTM	control - PART	-0.0357154	0.831645	0.934993
								PABIR1	control - PART	0.482665	0.0920565	0.415896
								PABPC1	control - PART	0.285806	0.110943	0.444813
								PACSIN1	control - PART	0.115538	0.550078	0.80218
								PAFAH1B1	control - PART	-0.197985	0.599996	0.825426
								PAFAH1B2	control - PART	0.261441	0.171637	0.527407
								PAK1	control - PART	-0.253808	0.285724	0.642995
								PAK3	control - PART	-0.222729	0.420006	0.743879
								PAPSS1	control - PART	-0.284978	0.129854	0.471613
								PARK7	control - PART	0.219911	0.283005	0.641017
								PARM1	control - PART	-0.424433	0.0323283	0.295404
								PARP14	control - PART	0.60288	0.211116	0.573264
								PBX1	control - PART	-0.380496	0.118605	0.456938
								PCBP1	control - PART	-0.349865	0.0974071	0.425217
								PCBP2	control - PART	-0.348362	0.027826	0.285615
								PCLO	control - PART	0.00432165	0.98088	0.990838
								PCMT1	control - PART	-0.625292	0.0497147	0.338236
								PCSK1N	control - PART	0.65661	0.0337072	0.299124
								PCSK2	control - PART	-0.175917	0.438951	0.750135
								PDCD4	control - PART	0.039203	0.892869	0.95871
								PDCD5	control - PART	0.152542	0.592011	0.821659
								PDCL3	control - PART	0.218775	0.793129	0.917886
								PDE2A	control - PART	0.36383	0.229211	0.586932
								PDE4C	control - PART	1.0309	0.102131	0.432598
								PDE4DIP	control - PART	-0.101381	0.695695	0.867121
								PDE7A	control - PART	0.141408	0.551919	0.803338
								PDHX	control - PART	-0.00766995	0.972102	0.987136
								PDIA3	control - PART	0.378465	0.109796	0.444813
								PDIA6	control - PART	-0.0133266	0.956857	0.982928
								PDPK1	control - PART	0.737125	5.14192e-06	0.00537202
								PDS5B	control - PART	-0.0785522	0.647775	0.848605
								PDXK	control - PART	0.161399	0.496222	0.773577
								PDXP	control - PART	0.371507	0.145789	0.492524
								PDZD2	control - PART	-1.83618	0.048471	0.337167
								PDZD4	control - PART	0.350858	0.0204406	0.249769
								PEA15	control - PART	0.366725	0.148662	0.497041
								PEBP1	control - PART	0.122802	0.587784	0.820662
								PET100	control - PART	-0.180259	0.324289	0.675572
								PEX5L	control - PART	-0.245293	0.301973	0.654323
								PFDN2	control - PART	-0.147031	0.566924	0.811083
								PFDN5	control - PART	-0.122724	0.482397	0.766807
								PFKFB3	control - PART	0.471489	0.226791	0.584165
								PFKP	control - PART	-0.273459	0.59288	0.822592
								PFN1	control - PART	-0.0596914	0.832192	0.934993
								PFN2	control - PART	-0.64104	0.0554231	0.354231
								PGAM4	control - PART	0.00271868	0.991243	0.996249
								PGAP4	control - PART	0.55871	0.00288156	0.118494
								PGBD5	control - PART	-0.639325	0.00564669	0.151266
								PGK1	control - PART	-0.262554	0.097534	0.425217
								PGM2L1	control - PART	-0.273872	0.165899	0.516861
								PGPEP1	control - PART	0.50828	0.00693525	0.158205
								PGRMC2	control - PART	0.700409	0.0627344	0.368212
								PHACTR1	control - PART	-0.382724	0.151484	0.497041
								PHAX	control - PART	0.299019	0.162386	0.511387
								PHF14	control - PART	0.110074	0.539725	0.797564
								PHYHIP	control - PART	0.202969	0.476362	0.763232
								PI4KA	control - PART	-0.204609	0.245848	0.60542
								PIANP	control - PART	0.182019	0.490459	0.771287
								PIK3R1	control - PART	0.1692	0.406702	0.73251
								PIK3R2	control - PART	0.213977	0.375302	0.712044
								PJA2	control - PART	-0.634617	0.000705592	0.0675622
								PKD1	control - PART	0.382052	0.183011	0.543301
								PKIA	control - PART	0.130011	0.474271	0.761861
								PKM	control - PART	-0.14287	0.501425	0.77627
								PKMYT1	control - PART	0.249624	0.302201	0.654351
								PLCB1	control - PART	0.107756	0.600691	0.825426
								PLD3	control - PART	-0.39951	0.273198	0.632868
								PLEC	control - PART	0.0672235	0.808868	0.925787
								PLEKHA5	control - PART	0.444307	0.0605939	0.36573
								PLEKHB2	control - PART	-0.0702062	0.704623	0.872998
								PLEKHG4	control - PART	0.0521545	0.938668	0.978266
								PLK2	control - PART	-0.320084	0.0955764	0.421818
								PLOD1	control - PART	0.603845	0.0115896	0.200051
								PLPP4	control - PART	0.12993	0.451132	0.752314
								PLPP7	control - PART	0.286547	0.374399	0.712044
								PLPPR2	control - PART	-0.553249	0.0522374	0.343283
								PLPPR4	control - PART	-0.386884	0.0777716	0.390708
								PNCK	control - PART	-0.0973984	0.669528	0.856692
								PNLIPRP3	control - PART	0.340326	0.392633	0.72227
								PNMA2	control - PART	-0.282497	0.158816	0.506038
								PNN	control - PART	-0.0230849	0.913425	0.967115
								PNO1	control - PART	0.412543	0.429675	0.746926
								POLR2E	control - PART	-0.0208612	0.876776	0.954045
								POMP	control - PART	-0.263864	0.115664	0.453652
								POMZP3	control - PART	0.0762591	0.662785	0.853219
								POU3F4	control - PART	0.66774	0.123988	0.463415
								POU5F1	control - PART	0.21812	0.281136	0.639211
								PPA1	control - PART	-0.410049	0.0285258	0.285615
								PPFIA2	control - PART	-0.154569	0.378911	0.713029
								PPIA	control - PART	-0.767898	0.0570256	0.35884
								PPIAL4A	control - PART	0.158654	0.338776	0.685591
								PPIB	control - PART	-0.159376	0.424685	0.745981
								PPP1CB	control - PART	0.042341	0.749058	0.892797
								PPP1R7	control - PART	0.214115	0.221835	0.58092
								PPP1R9B	control - PART	0.280086	0.142738	0.487736
								PPP2CA	control - PART	-0.757442	0.000144055	0.0245516
								PPP2CB	control - PART	-0.371475	0.0993856	0.427664
								PPP2R1A	control - PART	-0.195189	0.252958	0.61197
								PPP2R2B	control - PART	0.114092	0.590704	0.820662
								PPP2R2C	control - PART	0.0133398	0.969601	0.985639
								PPP3CB	control - PART	-0.535281	0.0340111	0.299124
								PPP3R1	control - PART	-0.329535	0.451259	0.752314
								PPP4R3B	control - PART	0.294955	0.411815	0.736569
								PPT1	control - PART	0.0162899	0.939875	0.978266
								PRDX1	control - PART	0.161093	0.410305	0.736569
								PRDX2	control - PART	-0.29214	0.247764	0.607216
								PRELID3B	control - PART	0.518454	0.249288	0.607802
								PREPL	control - PART	-0.428255	0.128759	0.469355
								PRICKLE2	control - PART	-0.179282	0.522173	0.78978
								PRKACA	control - PART	-0.288577	0.30183	0.654323
								PRKAR1A	control - PART	-0.604873	0.0410448	0.321813
								PRKAR1B	control - PART	-0.0789353	0.719137	0.878807
								PRKAR2B	control - PART	-0.167411	0.419401	0.743605
								PRKCA	control - PART	0.202975	0.302922	0.655233
								PRKCB	control - PART	-0.289924	0.257463	0.617113
								PRKCE	control - PART	0.373707	0.0579816	0.360038
								PRKCG	control - PART	-0.0552935	0.908621	0.964717
								PRKCI	control - PART	-0.125312	0.561314	0.807296
								PRKCZ	control - PART	0.360853	0.134488	0.477682
								PRKRIP1	control - PART	0.331271	0.66528	0.85365
								PRMT1	control - PART	-0.27671	0.169519	0.523591
								PRMT8	control - PART	-0.279535	0.066703	0.37318
								PRNP	control - PART	-0.21528	0.476495	0.763232
								PRPF39	control - PART	0.783849	0.166839	0.518094
								PRRT1	control - PART	-0.06423	0.762043	0.898865
								PRRT2	control - PART	-0.0472041	0.793939	0.918323
								PSD	control - PART	0.149863	0.346985	0.695467
								PSENEN	control - PART	0.110171	0.617547	0.832788
								PSIP1	control - PART	0.203913	0.54031	0.797769
								PSMB4	control - PART	-0.137065	0.430817	0.747104
								PSMB7	control - PART	-0.153982	0.522059	0.78978
								PSMC5	control - PART	-0.506106	0.0050288	0.144142
								PSMD1	control - PART	-0.426683	0.0379217	0.311493
								PSMD14	control - PART	-0.0400377	0.794288	0.918323
								PSMD2	control - PART	-0.33324	0.0655286	0.372593
								PSMD4	control - PART	-0.0319636	0.864309	0.947509
								PSMD8	control - PART	-0.292117	0.0315616	0.294254
								PSMG3	control - PART	0.0175222	0.950673	0.982337
								PTBP1	control - PART	0.343575	0.608985	0.828638
								PTGDS	control - PART	0.540311	0.0427555	0.324624
								PTGES3	control - PART	0.270909	0.190497	0.555146
								PTK2B	control - PART	-0.314426	0.362238	0.701851
								PTMA	control - PART	0.239258	0.499269	0.774767
								PTMS	control - PART	0.00197754	0.995587	0.998694
								PTOV1	control - PART	-0.112842	0.450824	0.752314
								PTP4A3	control - PART	0.192517	0.308027	0.659961
								PTPN5	control - PART	0.432981	0.0283494	0.285615
								PTPRA	control - PART	-0.192367	0.368794	0.708919
								PTPRN	control - PART	-0.423309	0.118563	0.456938
								PTPRN2	control - PART	-0.149424	0.571609	0.813054
								PTPRS	control - PART	0.151193	0.68659	0.864
								PUF60	control - PART	0.141136	0.437863	0.749079
								PXN	control - PART	1.05514	0.000146875	0.0245516
								R3HDM4	control - PART	0.597289	0.0155069	0.223006
								RAB11A	control - PART	-0.440564	0.0268587	0.285385
								RAB19	control - PART	0.62565	0.0553525	0.354231
								RAB1B	control - PART	0.0480495	0.851157	0.941527
								RAB2A	control - PART	-0.277022	0.122167	0.460771
								RAB39A	control - PART	0.283769	0.280857	0.639107
								RAB3A	control - PART	-0.753929	0.00573336	0.151734
								RAB3C	control - PART	0.0295393	0.898688	0.961667
								RAB6A	control - PART	-0.470068	0.271342	0.630382
								RAB6B	control - PART	-0.0340077	0.851014	0.941527
								RAB7A	control - PART	-0.806226	7.60332e-05	0.0176524
								RABAC1	control - PART	-0.10066	0.561765	0.807296
								RAC1	control - PART	-0.750382	0.00275953	0.118494
								RAC3	control - PART	0.142721	0.464639	0.755225
								RAD23A	control - PART	0.21887	0.284561	0.64176
								RAD23B	control - PART	0.141994	0.62369	0.833893
								RAN	control - PART	-0.445442	0.0181319	0.239789
								RANBP2	control - PART	-0.139667	0.548047	0.801921
								RAP1GAP	control - PART	0.225381	0.647704	0.848605
								RAPGEF2	control - PART	0.427162	0.0155288	0.223006
								RAPGEFL1	control - PART	0.120388	0.522559	0.790077
								RASGRF1	control - PART	0.26574	0.305813	0.658499
								RAX2	control - PART	0.496702	0.0282065	0.285615
								RBFOX1	control - PART	0.229797	0.233884	0.592567
								RBFOX3	control - PART	0.150336	0.543631	0.799942
								RBM39	control - PART	-0.421656	0.0148577	0.222275
								RBX1	control - PART	-0.424982	0.107509	0.442279
								RCC2	control - PART	0.22397	0.206604	0.570946
								RCN1	control - PART	0.514724	0.132401	0.474466
								RCN2	control - PART	-0.347799	0.0506389	0.339135
								REEP2	control - PART	-0.0193929	0.906587	0.963537
								REEP5	control - PART	-0.486814	0.0849831	0.40084
								RFX2	control - PART	0.876921	0.0994709	0.427664
								RGL1	control - PART	-0.010054	0.948943	0.982337
								RGS14	control - PART	0.19889	0.451532	0.752314
								RGS7	control - PART	-0.12599	0.523914	0.791554
								RGS7BP	control - PART	0.0183102	0.926437	0.972552
								RHBDD2	control - PART	-0.181522	0.673868	0.858421
								RHEB	control - PART	-0.329441	0.199872	0.563988
								RHOB	control - PART	0.311781	0.200346	0.564182
								RIMBP2	control - PART	0.313593	0.109515	0.444813
								RIOK2	control - PART	0.875227	0.0283864	0.285615
								RNASEK	control - PART	0.142424	0.5381	0.796007
								RNF11	control - PART	-0.113233	0.495997	0.773577
								RNF167	control - PART	0.265518	0.237067	0.596029
								RNF181	control - PART	0.922461	0.00114397	0.0850362
								RNF187	control - PART	-0.532546	0.00453456	0.139338
								RNF220	control - PART	0.25528	0.187687	0.550803
								RNPEP	control - PART	0.139246	0.543632	0.799942
								ROGDI	control - PART	-0.283686	0.122093	0.460771
								RPL13	control - PART	-0.180434	0.279981	0.638668
								RPL14	control - PART	-0.209352	0.267259	0.627458
								RPL15	control - PART	-0.246402	0.369886	0.709713
								RPL18	control - PART	0.021713	0.904843	0.963524
								RPL19	control - PART	-0.207704	0.286426	0.643882
								RPL21	control - PART	-0.477316	0.10754	0.442279
								RPL22	control - PART	-0.338566	0.0708768	0.379631
								RPL23	control - PART	0.0368036	0.851482	0.941527
								RPL24	control - PART	-0.0744253	0.712548	0.875988
								RPL26	control - PART	-0.0852365	0.725211	0.879982
								RPL27	control - PART	0.225639	0.180491	0.542251
								RPL28	control - PART	-0.272512	0.333655	0.682078
								RPL30	control - PART	-0.33472	0.0956828	0.421818
								RPL31	control - PART	-0.0927567	0.625405	0.834067
								RPL32	control - PART	-0.217465	0.405136	0.731803
								RPL34	control - PART	0.0457992	0.846525	0.938861
								RPL35A	control - PART	-0.0962954	0.529359	0.793417
								RPL36	control - PART	0.128333	0.555823	0.806197
								RPL37	control - PART	-0.0779911	0.718403	0.878511
								RPL37A	control - PART	-0.365117	0.160744	0.508516
								RPL38	control - PART	-0.287378	0.335947	0.682842
								RPL4	control - PART	0.00727063	0.985504	0.993825
								RPL41	control - PART	-0.110922	0.69699	0.868174
								RPL5	control - PART	-0.0301392	0.901448	0.962235
								RPL7	control - PART	0.120456	0.564885	0.809274
								RPL7A	control - PART	-0.0215333	0.884417	0.956013
								RPL7L1	control - PART	-0.00772228	0.96948	0.985639
								RPL8	control - PART	0.184191	0.384439	0.719145
								RPL9	control - PART	-0.117633	0.658223	0.852467
								RPLP1	control - PART	0.160771	0.581228	0.819208
								RPLP2	control - PART	0.235154	0.171547	0.527407
								RPRD1B	control - PART	0.0820839	0.568261	0.811617
								RPS12	control - PART	-0.159835	0.530459	0.793417
								RPS14	control - PART	-0.104256	0.594514	0.823045
								RPS15	control - PART	-0.301769	0.0994294	0.427664
								RPS16	control - PART	0.406757	0.428053	0.746922
								RPS17	control - PART	0.169707	0.411626	0.736569
								RPS18	control - PART	0.0184554	0.925314	0.972552
								RPS19	control - PART	0.343929	0.0283474	0.285615
								RPS2	control - PART	0.11968	0.514797	0.785738
								RPS21	control - PART	-0.459676	0.109052	0.444813
								RPS23	control - PART	-0.0452488	0.834304	0.934993
								RPS25	control - PART	-0.0730859	0.678817	0.860672
								RPS27A	control - PART	-0.372145	0.0550308	0.354231
								RPS28	control - PART	-0.0043772	0.989623	0.995819
								RPS29	control - PART	0.124873	0.417682	0.742968
								RPS3	control - PART	0.126611	0.351832	0.696774
								RPS6	control - PART	0.163004	0.45129	0.752314
								RPS6KB2	control - PART	0.485394	0.130289	0.471745
								RPS7	control - PART	0.0288357	0.908158	0.96447
								RPS8	control - PART	-0.189493	0.424128	0.745981
								RPS9	control - PART	0.0257777	0.885738	0.956013
								RPSA	control - PART	-0.121338	0.559503	0.806999
								RRAGA	control - PART	0.0163241	0.915396	0.96822
								RSRP1	control - PART	0.25304	0.280325	0.639031
								RTL8C	control - PART	-0.088639	0.784088	0.912072
								RTN1	control - PART	-0.704498	0.0299116	0.29169
								RTN3	control - PART	-0.687844	0.0067397	0.158205
								RTN4	control - PART	-0.760024	0.0189749	0.245498
								RTN4RL2	control - PART	0.0151269	0.951561	0.982337
								RTP5	control - PART	0.0231256	0.927555	0.972955
								RUFY3	control - PART	-0.755413	0.130806	0.471855
								RUNDC3A	control - PART	0.0102289	0.959993	0.983463
								RUVBL2	control - PART	-0.0591334	0.704453	0.872998
								SAAL1	control - PART	0.374358	0.0773491	0.390708
								SARAF	control - PART	-0.497153	0.0428636	0.324624
								SARDH	control - PART	1.35371	0.196831	0.560082
								SARS1	control - PART	-0.19186	0.244184	0.604748
								SART1	control - PART	0.0936187	0.618522	0.832788
								SBDS	control - PART	-0.377028	0.0726435	0.382438
								SCAMP5	control - PART	-0.0898808	0.598984	0.825137
								SCD5	control - PART	-0.237422	0.188333	0.551538
								SCG2	control - PART	-0.20285	0.426276	0.746434
								SCG5	control - PART	-0.52795	0.0950987	0.421818
								SCHIP1	control - PART	-0.355565	0.0517376	0.343235
								SCN2A	control - PART	-0.224307	0.528854	0.793417
								SCN3B	control - PART	-0.292791	0.54609	0.801292
								SCN8A	control - PART	0.00788589	0.978673	0.989971
								SDCBP	control - PART	-0.522253	0.0276739	0.285554
								SDHA	control - PART	0.0321771	0.900568	0.961787
								SDHC	control - PART	-0.210412	0.321395	0.671781
								SEC62	control - PART	-0.123444	0.463347	0.754771
								SECISBP2L	control - PART	0.10413	0.582632	0.819566
								SELENOW	control - PART	-0.29909	0.137378	0.482872
								SENP3	control - PART	0.45845	0.031244	0.293768
								SEPTIN3	control - PART	-0.339992	0.142226	0.487071
								SEPTIN5	control - PART	-0.232194	0.227249	0.584414
								SEPTIN7	control - PART	-0.6565	0.00421391	0.13639
								SERF1A	control - PART	-0.0116155	0.969531	0.985639
								SERINC1	control - PART	-0.424012	0.00705884	0.158596
								SERINC3	control - PART	-0.227794	0.313466	0.66529
								SERPINI1	control - PART	-0.719312	0.017086	0.236912
								SEZ6L	control - PART	-0.0795923	0.870984	0.951842
								SFPQ	control - PART	-0.316108	0.14744	0.494901
								SH3BGRL3	control - PART	-0.534873	0.0567733	0.35884
								SH3D21	control - PART	0.374193	0.195571	0.559968
								SHFL	control - PART	0.128071	0.712578	0.875988
								SIGIRR	control - PART	0.0276172	0.944379	0.980755
								SIGLEC16	control - PART	0.500984	0.0242424	0.273071
								SIGMAR1	control - PART	0.171427	0.263217	0.62256
								SIN3B	control - PART	0.387346	0.10525	0.438962
								SIRPA	control - PART	-0.1339	0.478941	0.76477
								SIRT6	control - PART	0.48503	0.351232	0.696774
								SIX5	control - PART	0.448502	0.079852	0.393516
								SKP1	control - PART	-0.0568937	0.780953	0.911112
								SLC12A5	control - PART	-0.336187	0.138295	0.482872
								SLC16A11	control - PART	1.07521	0.0206808	0.250368
								SLC17A7	control - PART	0.194343	0.429291	0.746922
								SLC1A2	control - PART	-0.168855	0.537208	0.795815
								SLC22A17	control - PART	-0.172292	0.225881	0.583589
								SLC22A23	control - PART	1.04029	0.086138	0.40351
								SLC24A2	control - PART	0.00429262	0.98574	0.993825
								SLC24A3	control - PART	-0.123786	0.741431	0.889851
								SLC25A22	control - PART	0.500919	0.0194982	0.245679
								SLC25A3	control - PART	-0.0278072	0.894973	0.959983
								SLC25A52	control - PART	0.821111	0.154305	0.501189
								SLC25A6	control - PART	0.35928	0.391137	0.722141
								SLC27A4	control - PART	-0.0106271	0.951835	0.982337
								SLC30A3	control - PART	0.620796	0.0150409	0.222275
								SLC36A4	control - PART	0.564106	0.0764946	0.390582
								SLC8A1	control - PART	-0.404598	0.248533	0.6076
								SLC8A2	control - PART	-0.057754	0.776934	0.908197
								SLFNL1	control - PART	0.77384	0.171619	0.527407
								SLIT1	control - PART	0.0596503	0.865393	0.948211
								SLIT2	control - PART	0.360403	0.103167	0.434286
								SMAD7	control - PART	0.0230584	0.966019	0.984392
								SMARCA2	control - PART	0.0128263	0.931879	0.976143
								SMARCB1	control - PART	0.3465	0.24413	0.604748
								SNAP25	control - PART	-0.128856	0.721178	0.879172
								SNAP91	control - PART	-0.16217	0.451857	0.752314
								SNAPC4	control - PART	0.14504	0.507804	0.780762
								SNCA	control - PART	-0.277848	0.316307	0.666007
								SNCB	control - PART	0.0194959	0.957564	0.98302
								SNN	control - PART	0.472535	0.0286366	0.285615
								SNRNP70	control - PART	-0.0778083	0.65827	0.852467
								SNRPD3	control - PART	0.124734	0.436099	0.749079
								SNRPN	control - PART	-0.0187331	0.948296	0.982337
								SNU13	control - PART	-0.165387	0.454101	0.752752
								SNURF	control - PART	0.0145819	0.907575	0.964096
								SOD1	control - PART	-0.68246	0.0776959	0.390708
								SOD2	control - PART	0.129584	0.672762	0.858421
								SORL1	control - PART	-0.242541	0.116166	0.453652
								SORT1	control - PART	-0.522087	0.251384	0.609711
								SPAG11A	control - PART	0.935455	0.125351	0.463415
								SPANXA1	control - PART	-0.0370323	0.935181	0.976786
								SPARCL1	control - PART	-0.16812	0.63773	0.842045
								SPATA2L	control - PART	-0.226584	0.663529	0.853219
								SPCS1	control - PART	-0.129695	0.571575	0.813054
								SPHKAP	control - PART	0.116269	0.655015	0.852131
								SPIN2B	control - PART	0.192876	0.480716	0.766737
								SPRYD3	control - PART	-0.147797	0.444751	0.752314
								SPTAN1	control - PART	0.0222092	0.951026	0.982337
								SPTBN1	control - PART	-0.513087	0.0803072	0.394364
								SPTBN2	control - PART	-0.106482	0.587729	0.820662
								SPTBN4	control - PART	0.222815	0.246654	0.605811
								SQSTM1	control - PART	0.399428	0.0555457	0.35439
								SRD5A1	control - PART	0.60598	0.0489812	0.337361
								SRGAP3	control - PART	0.0291415	0.861493	0.946212
								SRP9	control - PART	-0.112398	0.625396	0.834067
								SRRM2	control - PART	0.229118	0.12352	0.463367
								SRRM3	control - PART	0.152605	0.423628	0.745981
								SRSF2	control - PART	0.0249019	0.923099	0.971425
								SRSF5	control - PART	0.177412	0.496076	0.773577
								SRSF9	control - PART	0.0638982	0.704075	0.872998
								SSBP3	control - PART	-0.0299756	0.890895	0.957607
								SSBP4	control - PART	0.00375988	0.983713	0.9925
								SSRP1	control - PART	0.00349009	0.988604	0.995512
								SSTR4	control - PART	0.531171	0.0667955	0.37318
								ST3GAL2	control - PART	2.1919	0.0700951	0.378494
								STBD1	control - PART	-0.0262728	0.904226	0.963524
								STIP1	control - PART	-0.0398574	0.851366	0.941527
								STMN1	control - PART	-0.366142	0.200084	0.564182
								STMN2	control - PART	-0.795017	0.208363	0.571971
								STMN3	control - PART	-0.51977	0.0418816	0.324587
								STMN4	control - PART	-0.187445	0.367049	0.706865
								STRBP	control - PART	-0.203659	0.19688	0.560082
								STX12	control - PART	0.213086	0.246602	0.605811
								STX1A	control - PART	-0.388239	0.0209697	0.252516
								STX1B	control - PART	-0.136961	0.57838	0.817675
								STXBP1	control - PART	-0.618994	0.0421759	0.324587
								STXBP5L	control - PART	-0.431182	0.261202	0.619854
								STYK1	control - PART	1.07677	0.0164914	0.231267
								SUB1	control - PART	-0.31979	0.404534	0.731771
								SUGP2	control - PART	0.19885	0.219228	0.58058
								SUGT1	control - PART	0.0428297	0.838524	0.936699
								SULT1C4	control - PART	0.204217	0.271812	0.630706
								SULT4A1	control - PART	-0.392381	0.0808592	0.394755
								SUMO2	control - PART	0.238773	0.115417	0.453652
								SUN2	control - PART	0.404289	0.0595749	0.365049
								SUPT7L	control - PART	-0.206245	0.727859	0.881995
								SUSD4	control - PART	0.313994	0.15758	0.506038
								SV2B	control - PART	-0.630763	0.0847936	0.40084
								SVIP	control - PART	0.159496	0.448551	0.752314
								SVOP	control - PART	-0.173292	0.429119	0.746922
								SYN1	control - PART	0.336502	0.0619949	0.366964
								SYN2	control - PART	-0.0769162	0.834136	0.934993
								SYN3	control - PART	0.742864	7.88358e-06	0.00563017
								SYNGR1	control - PART	-0.00741564	0.976596	0.98962
								SYNGR3	control - PART	0.110806	0.718087	0.878511
								SYNPO	control - PART	-0.0250324	0.936821	0.977522
								SYP	control - PART	-0.385417	0.172097	0.528359
								SYT1	control - PART	-0.293807	0.519888	0.788917
								SYT11	control - PART	-0.119457	0.762354	0.89895
								SYT16	control - PART	0.203981	0.345589	0.693541
								SYT5	control - PART	-0.529015	0.00808501	0.168689
								TAFA1	control - PART	0.179789	0.319323	0.66966
								TAGLN	control - PART	0.475753	0.065272	0.372131
								TAGLN3	control - PART	-0.59005	0.146282	0.492992
								TAL1	control - PART	0.762947	0.183546	0.543613
								TAOK1	control - PART	-0.271862	0.165981	0.516861
								TASOR2	control - PART	0.344892	0.282801	0.640902
								TBCA	control - PART	-0.0585024	0.798126	0.919633
								TBCB	control - PART	0.323425	0.235365	0.593239
								TCAF1	control - PART	0.0317963	0.86641	0.948828
								TCEAL2	control - PART	0.0632571	0.781649	0.911135
								TCF4	control - PART	0.129177	0.657099	0.852467
								TERF2IP	control - PART	0.18768	0.52527	0.791962
								TET3	control - PART	-0.228501	0.193583	0.558303
								TGFBR3L	control - PART	0.406671	0.0885666	0.40807
								THEM5	control - PART	-0.0347607	0.880274	0.955001
								THRA	control - PART	0.151315	0.422578	0.745981
								THY1	control - PART	-0.378485	0.51345	0.785111
								TLE5	control - PART	-0.215773	0.362262	0.701851
								TM2D3	control - PART	0.139313	0.352925	0.697063
								TM4SF4	control - PART	0.455458	0.25098	0.609086
								TMA7	control - PART	0.329384	0.457639	0.753786
								TMBIM6	control - PART	-0.161791	0.402554	0.729521
								TMED9	control - PART	-0.26685	0.34754	0.695913
								TMEM106C	control - PART	-0.0800473	0.842154	0.937925
								TMEM126B	control - PART	0.541958	0.00256178	0.118494
								TMEM130	control - PART	0.0239087	0.917966	0.969138
								TMEM160	control - PART	0.288691	0.111323	0.445611
								TMEM167A	control - PART	0.00912781	0.962217	0.983887
								TMEM178A	control - PART	0.0835217	0.769807	0.903912
								TMEM30A	control - PART	0.0719228	0.844374	0.938861
								TMEM35A	control - PART	-0.0180641	0.951839	0.982337
								TMEM41B	control - PART	1.22546	0.106959	0.441683
								TMEM50B	control - PART	-0.181181	0.240492	0.60001
								TMEM59	control - PART	-0.380358	0.0690535	0.376526
								TMEM59L	control - PART	-0.416796	0.0842488	0.40084
								TMOD2	control - PART	0.217064	0.615086	0.832129
								TMSB10	control - PART	0.109719	0.615556	0.832495
								TMSB4X	control - PART	-0.549816	0.259527	0.617984
								TMX3	control - PART	0.531491	0.348318	0.696469
								TMX4	control - PART	-0.245589	0.155295	0.502425
								TNFAIP1	control - PART	0.488795	0.0782174	0.391931
								TNFRSF25	control - PART	0.357553	0.0873209	0.405672
								TNR	control - PART	-0.210576	0.364861	0.7046
								TOLLIP	control - PART	0.119396	0.712875	0.875988
								TOMM20	control - PART	-0.191808	0.665301	0.85365
								TOMM34	control - PART	0.135046	0.398774	0.726344
								TOMM5	control - PART	0.811431	0.193123	0.557362
								TPI1	control - PART	-0.0938783	0.717386	0.878511
								TPM1	control - PART	-0.156656	0.457782	0.753786
								TPM2	control - PART	0.247473	0.496669	0.773603
								TPM3	control - PART	-0.304296	0.0433046	0.327251
								TPP1	control - PART	0.28002	0.213683	0.575325
								TRAF3IP3	control - PART	0.324173	0.536419	0.795543
								TRAPPC1	control - PART	0.617482	0.114364	0.451771
								TRAPPC5	control - PART	0.124177	0.64226	0.845356
								TRIM17	control - PART	0.138283	0.593647	0.822835
								TRIM2	control - PART	-0.0263227	0.879164	0.954045
								TRIM51	control - PART	-0.293547	0.349087	0.696774
								TRIM9	control - PART	-0.0930243	0.748172	0.892386
								TRIP12	control - PART	0.229949	0.132361	0.474466
								TRPM3	control - PART	0.00201856	0.996421	0.999051
								TSC22D1	control - PART	-0.274799	0.234802	0.592648
								TSNAX	control - PART	0.194253	0.450471	0.752314
								TSPAN13	control - PART	-0.0834744	0.656567	0.852467
								TSPAN7	control - PART	-0.224031	0.361948	0.701851
								TSPOAP1	control - PART	0.178751	0.342533	0.689522
								TSPYL1	control - PART	0.0286153	0.944891	0.981043
								TSPYL2	control - PART	0.181445	0.197106	0.560105
								TSPYL4	control - PART	-0.216622	0.381614	0.71473
								TTC1	control - PART	0.00643731	0.972702	0.98735
								TTC19	control - PART	0.0388824	0.827814	0.933876
								TTC3	control - PART	-0.230064	0.49098	0.771502
								TTC31	control - PART	0.716751	0.0735299	0.384106
								TTC33	control - PART	1.86709	0.220808	0.58092
								TTYH3	control - PART	0.312678	0.00650203	0.156478
								TUB	control - PART	0.246388	0.429494	0.746922
								TUBA1C	control - PART	-1.05672	0.0143018	0.218941
								TUBA3D	control - PART	0.997453	0.367811	0.70768
								TUBA4A	control - PART	-0.419867	0.0526265	0.344712
								TUBB2A	control - PART	-1.36232	0.0329698	0.29686
								TUBB4A	control - PART	-0.388045	0.590612	0.820662
								TUBB4B	control - PART	-0.338349	0.151267	0.497041
								TUSC2	control - PART	0.302745	0.389284	0.721426
								TXN2	control - PART	0.195768	0.323273	0.67413
								TXNL1	control - PART	-0.243004	0.289062	0.644188
								TYRO3	control - PART	-0.0912027	0.585327	0.820007
								UBA1	control - PART	0.258331	0.260746	0.619124
								UBE2B	control - PART	0.193932	0.379741	0.713029
								UBE2K	control - PART	-0.380945	0.113871	0.451645
								UBE2V1	control - PART	-0.089395	0.663441	0.853219
								UBE2V2	control - PART	0.0523504	0.760332	0.897858
								UBE2Z	control - PART	-0.174053	0.559989	0.806999
								UBL3	control - PART	0.31623	0.074804	0.387576
								UBL5	control - PART	0.0171109	0.957615	0.98302
								UBXN4	control - PART	0.519623	0.0312736	0.293768
								UCHL1	control - PART	-0.219245	0.54737	0.801819
								UFM1	control - PART	-0.16755	0.406365	0.73251
								UNC13A	control - PART	-0.0865786	0.66922	0.856561
								UNC5A	control - PART	0.19334	0.327004	0.676589
								UPK3BL1	control - PART	-0.107857	0.553662	0.804504
								UPK3BL2	control - PART	0.246157	0.289491	0.644188
								UQCR10	control - PART	0.0104543	0.962462	0.983887
								UQCR11	control - PART	-0.0433485	0.7986	0.919633
								UQCRB	control - PART	-0.51428	0.0471291	0.336563
								UQCRC1	control - PART	-0.439123	0.00979182	0.185684
								UQCRC2	control - PART	-0.151327	0.552283	0.803338
								UQCRHL	control - PART	-0.150439	0.373847	0.711862
								UQCRQ	control - PART	-0.0489855	0.738444	0.888557
								UROD	control - PART	0.256035	0.241873	0.602377
								USP11	control - PART	-0.24278	0.270413	0.630261
								USP14	control - PART	-0.0114465	0.955225	0.982928
								USP22	control - PART	-0.237638	0.223536	0.582517
								VAMP2	control - PART	-0.168372	0.604951	0.827437
								VCP	control - PART	-0.48373	0.0101487	0.186835
								VDAC1	control - PART	-0.378019	0.212605	0.574162
								VDAC3	control - PART	-0.120817	0.666084	0.85395
								VGF	control - PART	0.339902	0.450532	0.752314
								VPS28	control - PART	0.153218	0.372866	0.711433
								VPS35	control - PART	-0.354697	0.0450025	0.331101
								VPS37D	control - PART	0.39612	0.201282	0.565188
								VPS4A	control - PART	0.152281	0.361162	0.701345
								VSNL1	control - PART	-0.129359	0.819406	0.929272
								VSTM2L	control - PART	-0.0551282	0.79949	0.919898
								VXN	control - PART	0.119039	0.590623	0.820662
								WASHC1	control - PART	0.384637	0.0932707	0.418543
								WASL	control - PART	-0.500351	0.10763	0.442279
								WBP2	control - PART	-0.0697458	0.650448	0.850724
								WDR1	control - PART	0.170494	0.690425	0.864548
								WDR47	control - PART	-0.0154006	0.959406	0.983463
								WDR7	control - PART	0.186793	0.204739	0.568887
								WIPF3	control - PART	0.356458	0.343737	0.690893
								WIPI1	control - PART	0.188863	0.71375	0.876326
								WNK2	control - PART	0.367296	0.0495408	0.338236
								WNT10A	control - PART	0.354353	0.196304	0.559968
								WNT3	control - PART	0.018201	0.971427	0.987136
								WNT8A	control - PART	0.46759	0.0420653	0.324587
								XKR6	control - PART	0.848333	0.107835	0.442279
								XRCC6	control - PART	-0.132911	0.500282	0.775763
								YJEFN3	control - PART	0.205261	0.231557	0.589687
								YPEL3	control - PART	0.505911	0.0287543	0.286106
								YWHAB	control - PART	-0.19755	0.457893	0.753786
								YWHAE	control - PART	-0.293491	0.101167	0.431404
								YWHAG	control - PART	-0.446984	0.297199	0.651681
								YWHAH	control - PART	-0.50503	0.419966	0.743879
								YWHAQ	control - PART	-0.0576752	0.904864	0.963524
								YWHAZ	control - PART	-0.30553	0.581431	0.819218
								ZBTB7B	control - PART	-0.0777018	0.85374	0.942112
								ZCCHC12	control - PART	-0.139694	0.533181	0.794239
								ZEB2	control - PART	-0.0645343	0.743648	0.891225
								ZFP82	control - PART	0.575242	0.321778	0.671781
								ZIC3	control - PART	0.702955	0.0983571	0.425468
								ZMAT2	control - PART	0.488078	0.0598696	0.36573
								ZNF189	control - PART	0.127875	0.487445	0.770096
								ZNF208	control - PART	0.217128	0.365739	0.705317
								ZNF28	control - PART	0.830716	0.230067	0.587805
								ZNF281	control - PART	1.43806	0.0271054	0.285385
								ZNF346	control - PART	0.142477	0.471875	0.759924
								ZNF417	control - PART	0.446188	0.0191174	0.245679
								ZNF483	control - PART	0.0131944	0.963122	0.984132
								ZNF500	control - PART	0.345682	0.0667623	0.37318
								ZNF551	control - PART	0.359718	0.275619	0.634258
								ZNF568	control - PART	0.532855	0.199598	0.563719
								ZNF574	control - PART	0.163784	0.300539	0.654323
								ZNF706	control - PART	-0.259069	0.133303	0.475727
								ZNF723	control - PART	0.223992	0.28207	0.640287
								ZNF764	control - PART	0.732116	0.0149407	0.222275
								ZNF771	control - PART	-0.661497	0.294556	0.649481
								ZRANB2	control - PART	0.151161	0.487371	0.770096
