## Additional File 4 for "Transcriptional Signatures of Hippocampal Tau Pathology in Primary Age-Related Tauopathy and Alzheimer’s Disease"

### Sheet: SynGO
Supplemental File 4. Fold Change in SynGO Annotated Genes
Quantified genes were queries through SynGO (https://www.syngoportal.org/) to identify a total of 353 genes with synaptic annotations.
Measured Genes with SynGO Annotations
AAK1
ABI1
ABI2
ABI3
ABR
ACTN1
ACTR2
ACTR3
ADAM23
ADGRB3
ADGRL1
ADRB1
AGAP2
AGAP3
ALDOC
ANKS1B
AP2B1
AP2M1
AP2S1
AP3D1
APBB1
APC2
APLP2
APP
ARF1
ARF4
ARHGAP44
ARHGDIA
ARHGEF9
ARL8B
ARPC2
ARPC5L
ARRB2
ATP1A3
ATP2B1
ATP2B2
ATP2B4
ATP6AP1
ATP6AP2
ATP6V0A1
ATP6V0C
ATP6V0D1
ATP6V0E2
ATP6V1A
ATP6V1B2
ATP6V1E1
ATP6V1F
ATP6V1G1
ATP6V1G2
ATP6V1H
ATP8A1
BAIAP2
BIN1
BSN
C1QBP
C1QL2
C1QL3
CABP1
CACNA1E
CACNA2D1
CACNB1
CACNG8
CADM3
CADPS
CALY
CAMK2A
CAMK2B
CAMK4
CAMKV
CANX
CAP2
CAPRIN1
CAPZB
CCK
CDK5R1
CFL1
CHRM1
CLSTN1
CLSTN3
CLTA
CLTB
CLTC
CLU
CNIH2
CNKSR2
CNR1
CNTN1
CNTNAP1
CNTNAP2
CPLX2
CPNE6
CRKL
CTBP1
CTNNB1
CTNND2
CTSD
CYFIP2
DBN1
DGKZ
DLG2
DLG4
DLGAP1
DLGAP3
DNAJC5
DNAJC6
DNM1
DNM2
DOC2B
DPYSL2
DRD4
DVL1
DYNLL2
EEF1A2
EHD1
EIF3A
EIF4B
EIF4G1
EIF4G2
EIF5A
EPHA4
EPS15
ERBB2
FARP1
FKBP1A
FRRS1L
FXR2
FXYD6
GABBR1
GABBR2
GABRA1
GABRA2
GABRB2
GABRB3
GABRG2
GAP43
GDI1
GIT1
GLUD1
GPM6A
GRIA1
GRIA2
GRIN1
GRIN2A
GRIN2B
GRK3
HABP4
HK1
HNRNPA1
HNRNPA2B1
HNRNPA3
HNRNPDL
HNRNPU
HOMER1
HPCA
HSP90AA1
HSPA8
ICAM5
KCNAB2
KCNJ9
KIF5A
KIF5C
LPAR2
LRRTM4
LZTS3
MAP1LC3A
MAP2
MAP2K1
MAPK1
MAPK10
MARCKS
MYO5A
NAPA
NAPB
NCAM1
NCKAP1
NCS1
NEFL
NEFM
NLGN2
NPTN
NPTX2
NPTXR
NRCAM
NRGN
NRXN1
NRXN2
NSF
NSMF
NTRK2
OLFM1
PABPC1
PACSIN1
PAFAH1B1
PAK1
PAK3
PCBP1
PCBP2
PCLO
PFN1
PFN2
PLCB1
PLEKHA5
PLPPR4
PPFIA2
PPP1R9B
PPP2CA
PPP2R1A
PPP3CB
PPP3R1
PRKACA
PRKAR1A
PRKAR1B
PRKAR2B
PRKCA
PRKCB
PRKCE
PRKCG
PRKCI
PRKCZ
PRRT1
PRRT2
PSD
PSENEN
PTK2B
PTPRA
PTPRN2
PTPRS
RAB11A
RAB1B
RAB2A
RAB3A
RAB3C
RAB6A
RAB6B
RAB7A
RABAC1
RAC1
RAC3
RGS14
RGS7
RGS7BP
RHEB
RHOB
RIMBP2
ROGDI
RPL13
RPL14
RPL15
RPL18
RPL19
RPL21
RPL22
RPL23
RPL24
RPL26
RPL27
RPL28
RPL30
RPL31
RPL32
RPL34
RPL35A
RPL36
RPL37
RPL37A
RPL38
RPL4
RPL5
RPL7
RPL7A
RPL8
RPL9
RPLP1
RPLP2
RPS12
RPS14
RPS15
RPS16
RPS17
RPS18
RPS19
RPS2
RPS21
RPS23
RPS25
RPS27A
RPS28
RPS3
RPS6
RPS7
RPS8
RPS9
RPSA
RTN3
RTN4
SCAMP5
SCG2
SCN2A
SCN8A
SDCBP
SEPTIN3
SEPTIN5
SEPTIN7
SFPQ
SKP1
SLC17A7
SLC1A2
SLC30A3
SLC8A1
SLC8A2
SNAP25
SNAP91
SNCA
SNCB
SORT1
SPARCL1
SPTAN1
SPTBN1
SPTBN2
STX12
STX1A
STX1B
STXBP1
STXBP5L
SV2B
SVOP
SYN1
SYN2
SYN3
SYNGR1
SYNGR3
SYNPO
SYP
SYT1
SYT11
SYT5
TNR
TRIM9
TSPAN7
TSPOAP1
UNC13A
VAMP2
VCP
VDAC1
VGF
VPS35
WASL
WDR7
YWHAE
YWHAG
YWHAH
YWHAQ
YWHAZ

### Sheet: ADTau_SynGO
Supplemental File 4. Fold Change in SynGO Annotated Genes
Quantified genes were queries through SynGO (https://www.syngoportal.org/) to identify a total of 353 genes with synaptic annotations.
Fold Change in SynGO Annotated Genes in Tau-Positive versus Tau-Negative in AD
Gene	Subset	Contrast	Estimate	Pr(>|t|)	FDR
AAK1	AD	positive - negative	0.352008	0.0688668	0.340182
ABI1	AD	positive - negative	-0.0691365	0.731225	0.883672
ABI2	AD	positive - negative	-0.278455	0.308822	0.639504
ABI3	AD	positive - negative	-0.232941	0.169373	0.52083
ABR	AD	positive - negative	0.0652007	0.711748	0.872769
ACTN1	AD	positive - negative	-0.597545	0.0103241	0.150441
ACTR2	AD	positive - negative	0.384191	0.216404	0.567698
ACTR3	AD	positive - negative	0.538521	0.0596245	0.329011
ADAM23	AD	positive - negative	-0.0143193	0.957158	0.977109
ADGRB3	AD	positive - negative	-0.104222	0.598155	0.817469
ADGRL1	AD	positive - negative	-0.352282	0.11002	0.438591
ADRB1	AD	positive - negative	0.0484428	0.953003	0.976845
AGAP2	AD	positive - negative	-0.270956	0.177976	0.524129
AGAP3	AD	positive - negative	0.465903	0.226544	0.57692
ALDOC	AD	positive - negative	0.409952	0.0310929	0.252428
ANKS1B	AD	positive - negative	-0.0342127	0.886882	0.960285
AP2B1	AD	positive - negative	-0.115584	0.463126	0.748416
AP2M1	AD	positive - negative	0.301254	0.235499	0.588125
AP2S1	AD	positive - negative	0.251529	0.246185	0.597254
AP3D1	AD	positive - negative	-0.0823299	0.743926	0.889512
APBB1	AD	positive - negative	0.0962804	0.569359	0.803787
APC2	AD	positive - negative	-0.313688	0.0913741	0.39901
APLP2	AD	positive - negative	1.20158	0.00429191	0.0902655
APP	AD	positive - negative	0.198001	0.0421392	0.290522
ARF1	AD	positive - negative	0.288687	0.0598077	0.329011
ARF4	AD	positive - negative	-0.305889	0.136202	0.475786
ARHGAP44	AD	positive - negative	0.0907938	0.828504	0.933742
ARHGDIA	AD	positive - negative	-0.309886	0.275651	0.622818
ARHGEF9	AD	positive - negative	0.390333	0.0516023	0.318257
ARL8B	AD	positive - negative	0.710884	0.106058	0.434525
ARPC2	AD	positive - negative	0.19824	0.396479	0.7088
ARPC5L	AD	positive - negative	0.231937	0.234482	0.588125
ARRB2	AD	positive - negative	-0.017274	0.934693	0.970214
ATP1A3	AD	positive - negative	0.00274098	0.989471	0.993434
ATP2B1	AD	positive - negative	0.548966	0.00013494	0.00989326
ATP2B2	AD	positive - negative	0.467165	0.154722	0.511943
ATP2B4	AD	positive - negative	0.216519	0.273481	0.621977
ATP6AP1	AD	positive - negative	0.331468	0.305515	0.638055
ATP6AP2	AD	positive - negative	-0.0505513	0.719911	0.87584
ATP6V0A1	AD	positive - negative	0.277369	0.329253	0.658979
ATP6V0C	AD	positive - negative	0.0621564	0.779037	0.907026
ATP6V0D1	AD	positive - negative	-0.177421	0.427466	0.729045
ATP6V0E2	AD	positive - negative	0.194568	0.510529	0.773849
ATP6V1A	AD	positive - negative	-0.116672	0.763234	0.901768
ATP6V1B2	AD	positive - negative	0.503273	0.0493951	0.312009
ATP6V1E1	AD	positive - negative	0.452964	0.0186084	0.197874
ATP6V1F	AD	positive - negative	0.209459	0.496938	0.770005
ATP6V1G1	AD	positive - negative	0.239967	0.156515	0.513926
ATP6V1G2	AD	positive - negative	0.894195	0.00120073	0.0428876
ATP6V1H	AD	positive - negative	0.393868	0.0337206	0.265383
ATP8A1	AD	positive - negative	0.525953	0.093682	0.402775
BAIAP2	AD	positive - negative	-0.288352	0.263922	0.615818
BIN1	AD	positive - negative	-0.256075	0.254606	0.604201
BSN	AD	positive - negative	0.539747	0.00297207	0.0739303
C1QBP	AD	positive - negative	0.0840016	0.6151	0.824688
C1QL2	AD	positive - negative	-0.101205	0.517355	0.774382
C1QL3	AD	positive - negative	0.50883	0.00434156	0.0902655
CABP1	AD	positive - negative	0.134953	0.51768	0.774382
CACNA1E	AD	positive - negative	0.0252805	0.935537	0.970367
CACNA2D1	AD	positive - negative	-0.0136858	0.944599	0.975877
CACNB1	AD	positive - negative	-0.469766	0.0521277	0.318257
CACNG8	AD	positive - negative	-0.526102	0.0318769	0.25374
CADM3	AD	positive - negative	-0.0369358	0.908016	0.96334
CADPS	AD	positive - negative	-0.0305064	0.905471	0.962337
CALY	AD	positive - negative	-0.439267	0.090712	0.397364
CAMK2A	AD	positive - negative	-0.0468581	0.741656	0.889094
CAMK2B	AD	positive - negative	0.274211	0.285138	0.625838
CAMK4	AD	positive - negative	-0.0177295	0.949458	0.976085
CAMKV	AD	positive - negative	-0.108517	0.649425	0.839972
CANX	AD	positive - negative	0.0226586	0.911151	0.965737
CAP2	AD	positive - negative	0.389605	0.0363647	0.27164
CAPRIN1	AD	positive - negative	-0.119513	0.64757	0.839621
CAPZB	AD	positive - negative	-0.0487678	0.836645	0.936101
CCK	AD	positive - negative	0.193374	0.493966	0.769681
CDK5R1	AD	positive - negative	-0.44806	0.177093	0.524129
CFL1	AD	positive - negative	0.246449	0.212886	0.565936
CHRM1	AD	positive - negative	-0.345256	0.301403	0.635367
CLSTN1	AD	positive - negative	0.682467	0.0922222	0.401455
CLSTN3	AD	positive - negative	0.203777	0.335929	0.663889
CLTA	AD	positive - negative	-0.0351729	0.894748	0.960328
CLTB	AD	positive - negative	-0.110491	0.429158	0.729045
CLTC	AD	positive - negative	-0.0326285	0.851253	0.943586
CLU	AD	positive - negative	-0.270524	0.041162	0.289589
CNIH2	AD	positive - negative	-0.223231	0.447505	0.736704
CNKSR2	AD	positive - negative	-0.319368	0.220092	0.570641
CNR1	AD	positive - negative	-0.135273	0.678675	0.858669
CNTN1	AD	positive - negative	0.503245	0.0115478	0.154674
CNTNAP1	AD	positive - negative	-0.166194	0.347289	0.673853
CNTNAP2	AD	positive - negative	0.121807	0.54434	0.788673
CPLX2	AD	positive - negative	0.134004	0.620428	0.826074
CPNE6	AD	positive - negative	-0.318037	0.128649	0.462885
CRKL	AD	positive - negative	0.0667414	0.77967	0.907026
CTBP1	AD	positive - negative	0.187113	0.347031	0.673853
CTNNB1	AD	positive - negative	0.154665	0.512207	0.774382
CTNND2	AD	positive - negative	-0.0261336	0.922797	0.966343
CTSD	AD	positive - negative	0.315205	0.303671	0.635367
CYFIP2	AD	positive - negative	0.34585	0.147052	0.495989
DBN1	AD	positive - negative	-0.408454	0.107199	0.435358
DGKZ	AD	positive - negative	-0.388599	0.114417	0.440283
DLG2	AD	positive - negative	-0.239941	0.241137	0.590552
DLG4	AD	positive - negative	0.022864	0.91609	0.966343
DLGAP1	AD	positive - negative	0.205455	0.348718	0.675612
DLGAP3	AD	positive - negative	-0.431913	0.0275014	0.244088
DNAJC5	AD	positive - negative	0.519635	0.144726	0.495004
DNAJC6	AD	positive - negative	0.276156	0.15644	0.513926
DNM1	AD	positive - negative	0.0865823	0.695631	0.868133
DNM2	AD	positive - negative	-0.325062	0.12476	0.459474
DOC2B	AD	positive - negative	-0.121478	0.651493	0.840305
DPYSL2	AD	positive - negative	-0.101507	0.466986	0.753099
DRD4	AD	positive - negative	-0.404135	0.0805068	0.366613
DVL1	AD	positive - negative	-0.0943396	0.756949	0.898161
DYNLL2	AD	positive - negative	0.467048	0.00514169	0.100879
EEF1A2	AD	positive - negative	0.915807	0.553703	0.790542
EHD1	AD	positive - negative	0.163721	0.571877	0.803787
EIF3A	AD	positive - negative	-0.2857	0.218831	0.569779
EIF4B	AD	positive - negative	0.367757	0.329102	0.658979
EIF4G1	AD	positive - negative	-0.236477	0.181511	0.532304
EIF4G2	AD	positive - negative	0.545874	0.114741	0.440314
EIF5A	AD	positive - negative	0.592405	0.00196161	0.0607228
EPHA4	AD	positive - negative	-0.178897	0.108819	0.438591
EPS15	AD	positive - negative	0.235858	0.495694	0.76979
ERBB2	AD	positive - negative	-0.557243	0.010674	0.150928
FARP1	AD	positive - negative	-0.103335	0.776686	0.906893
FKBP1A	AD	positive - negative	0.634307	7.6898e-05	0.00714126
FRRS1L	AD	positive - negative	-0.0145401	0.960275	0.977109
FXR2	AD	positive - negative	0.248809	0.361976	0.682062
FXYD6	AD	positive - negative	0.49836	0.00263696	0.0706401
GABBR1	AD	positive - negative	0.448218	0.0507685	0.318257
GABBR2	AD	positive - negative	0.336891	0.0725411	0.346082
GABRA1	AD	positive - negative	0.150127	0.492169	0.769462
GABRA2	AD	positive - negative	0.266247	0.28047	0.622818
GABRB2	AD	positive - negative	0.255391	0.195938	0.551398
GABRB3	AD	positive - negative	0.198099	0.408329	0.716665
GABRG2	AD	positive - negative	0.498643	0.0546244	0.320746
GAP43	AD	positive - negative	0.313915	0.382842	0.700217
GDI1	AD	positive - negative	-0.0966017	0.590497	0.812809
GIT1	AD	positive - negative	0.129587	0.344672	0.672034
GLUD1	AD	positive - negative	-0.21044	0.285738	0.625838
GPM6A	AD	positive - negative	-0.0684926	0.657789	0.845552
GRIA1	AD	positive - negative	-0.028854	0.879065	0.95667
GRIA2	AD	positive - negative	-0.237887	0.408415	0.716665
GRIN1	AD	positive - negative	-0.0616799	0.614379	0.824688
GRIN2A	AD	positive - negative	-0.218042	0.278996	0.622818
GRIN2B	AD	positive - negative	0.214774	0.228273	0.577103
GRK3	AD	positive - negative	-0.0987368	0.670632	0.854703
HABP4	AD	positive - negative	0.313727	0.123864	0.459474
HK1	AD	positive - negative	-0.0112646	0.947406	0.975877
HNRNPA1	AD	positive - negative	0.107425	0.674422	0.856399
HNRNPA2B1	AD	positive - negative	0.10678	0.48983	0.767517
HNRNPA3	AD	positive - negative	0.109508	0.623657	0.828964
HNRNPDL	AD	positive - negative	0.0108759	0.975986	0.986225
HNRNPU	AD	positive - negative	0.168239	0.542344	0.788673
HOMER1	AD	positive - negative	0.103878	0.680309	0.859783
HPCA	AD	positive - negative	0.0351408	0.835815	0.935925
HSP90AA1	AD	positive - negative	0.110601	0.68998	0.863639
HSPA8	AD	positive - negative	1.6494	0.0155471	0.179553
ICAM5	AD	positive - negative	-0.545019	0.00496857	0.100308
KCNAB2	AD	positive - negative	0.176712	0.237701	0.590552
KCNJ9	AD	positive - negative	-0.287804	0.61839	0.826074
KIF5A	AD	positive - negative	0.263069	0.235151	0.588125
KIF5C	AD	positive - negative	0.536962	0.051124	0.318257
LPAR2	AD	positive - negative	-0.458067	0.302339	0.635367
LRRTM4	AD	positive - negative	0.164244	0.398227	0.7088
LZTS3	AD	positive - negative	0.716403	0.0667145	0.337139
MAP1LC3A	AD	positive - negative	0.000983038	0.997294	0.998728
MAP2	AD	positive - negative	0.40972	0.0230813	0.229649
MAP2K1	AD	positive - negative	0.128603	0.673275	0.856399
MAPK1	AD	positive - negative	-0.2853	0.0673708	0.337139
MAPK10	AD	positive - negative	0.259863	0.24003	0.590552
MARCKS	AD	positive - negative	-0.245113	0.300957	0.635367
MYO5A	AD	positive - negative	0.136475	0.593335	0.814301
NAPA	AD	positive - negative	-0.326738	0.0823826	0.37019
NAPB	AD	positive - negative	0.288389	0.241218	0.590552
NCAM1	AD	positive - negative	-0.0537214	0.744298	0.889512
NCKAP1	AD	positive - negative	0.597055	0.00996049	0.147838
NCS1	AD	positive - negative	0.00667166	0.976313	0.986225
NEFL	AD	positive - negative	0.129502	0.573666	0.803787
NEFM	AD	positive - negative	0.51296	0.0580523	0.329011
NLGN2	AD	positive - negative	0.342592	0.162105	0.516322
NPTN	AD	positive - negative	0.0826986	0.744559	0.889512
NPTX2	AD	positive - negative	0.643669	0.235668	0.588125
NPTXR	AD	positive - negative	0.254355	0.241406	0.590552
NRCAM	AD	positive - negative	0.19377	0.592848	0.814301
NRGN	AD	positive - negative	0.120564	0.780295	0.907026
NRXN1	AD	positive - negative	0.368366	0.0772891	0.357687
NRXN2	AD	positive - negative	-0.0931442	0.741412	0.889094
NSF	AD	positive - negative	0.807483	0.106399	0.434645
NSMF	AD	positive - negative	-0.196177	0.302668	0.635367
NTRK2	AD	positive - negative	0.30018	0.285023	0.625838
OLFM1	AD	positive - negative	0.308705	0.36854	0.690951
PABPC1	AD	positive - negative	-0.0974079	0.617963	0.826074
PACSIN1	AD	positive - negative	0.295098	0.256747	0.605148
PAFAH1B1	AD	positive - negative	0.916746	4.03106e-05	0.00510479
PAK1	AD	positive - negative	0.561708	0.199525	0.554766
PAK3	AD	positive - negative	0.421838	0.161879	0.516322
PCBP1	AD	positive - negative	-0.209729	0.52082	0.776277
PCBP2	AD	positive - negative	-0.0418959	0.815356	0.925665
PCLO	AD	positive - negative	0.191733	0.375898	0.698168
PFN1	AD	positive - negative	-0.59004	0.172093	0.521808
PFN2	AD	positive - negative	0.503819	0.039791	0.287196
PLCB1	AD	positive - negative	-0.154692	0.412459	0.719897
PLEKHA5	AD	positive - negative	-0.177655	0.48255	0.759764
PLPPR4	AD	positive - negative	0.133095	0.606422	0.822406
PPFIA2	AD	positive - negative	-0.101837	0.550311	0.788673
PPP1R9B	AD	positive - negative	0.277695	0.143093	0.492822
PPP2CA	AD	positive - negative	0.199138	0.515901	0.774382
PPP2R1A	AD	positive - negative	-0.0990299	0.631705	0.8333
PPP3CB	AD	positive - negative	0.535813	0.031488	0.252428
PPP3R1	AD	positive - negative	0.254557	0.545296	0.788673
PRKACA	AD	positive - negative	-0.127595	0.547395	0.788673
PRKAR1A	AD	positive - negative	0.408075	0.361382	0.682062
PRKAR1B	AD	positive - negative	0.28412	0.173437	0.521808
PRKAR2B	AD	positive - negative	0.226486	0.327237	0.656831
PRKCA	AD	positive - negative	-0.165878	0.354053	0.679911
PRKCB	AD	positive - negative	0.542405	0.00240121	0.0668978
PRKCE	AD	positive - negative	0.0231601	0.924721	0.966343
PRKCG	AD	positive - negative	0.355644	0.17076	0.521808
PRKCI	AD	positive - negative	-0.347821	0.0651959	0.337139
PRKCZ	AD	positive - negative	0.211733	0.451052	0.736704
PRRT1	AD	positive - negative	0.174839	0.537251	0.788609
PRRT2	AD	positive - negative	0.227701	0.339165	0.667311
PSD	AD	positive - negative	-0.0856554	0.818634	0.92863
PSENEN	AD	positive - negative	-0.317964	0.116828	0.446434
PTK2B	AD	positive - negative	-0.0888092	0.640357	0.835222
PTPRA	AD	positive - negative	0.171478	0.475127	0.757267
PTPRN2	AD	positive - negative	0.147966	0.521048	0.776277
PTPRS	AD	positive - negative	0.277474	0.135238	0.475786
RAB11A	AD	positive - negative	0.0764916	0.732757	0.883749
RAB1B	AD	positive - negative	0.273933	0.124181	0.459474
RAB2A	AD	positive - negative	0.480502	0.014254	0.168269
RAB3A	AD	positive - negative	0.345725	0.284459	0.625838
RAB3C	AD	positive - negative	0.107541	0.831299	0.93463
RAB6A	AD	positive - negative	0.873237	9.4614e-05	0.00823733
RAB6B	AD	positive - negative	0.32594	0.0287856	0.24752
RAB7A	AD	positive - negative	-0.155005	0.43764	0.732557
RABAC1	AD	positive - negative	0.349405	0.0298326	0.252428
RAC1	AD	positive - negative	0.777898	0.0121967	0.156846
RAC3	AD	positive - negative	0.0886364	0.66623	0.85143
RGS14	AD	positive - negative	-0.0594114	0.771675	0.904835
RGS7	AD	positive - negative	0.0496561	0.796565	0.917037
RGS7BP	AD	positive - negative	-0.280995	0.177299	0.524129
RHEB	AD	positive - negative	0.56129	0.0721503	0.346082
RHOB	AD	positive - negative	-0.13466	0.617579	0.826074
RIMBP2	AD	positive - negative	-0.40104	0.171195	0.521808
ROGDI	AD	positive - negative	-0.349701	0.0461346	0.301009
RPL13	AD	positive - negative	0.607596	0.0145325	0.170116
RPL14	AD	positive - negative	0.112157	0.611463	0.824558
RPL15	AD	positive - negative	0.22966	0.312358	0.644385
RPL18	AD	positive - negative	0.119291	0.637676	0.835204
RPL19	AD	positive - negative	0.274411	0.207787	0.562426
RPL21	AD	positive - negative	0.118219	0.699058	0.869654
RPL22	AD	positive - negative	0.461453	0.0518544	0.318257
RPL23	AD	positive - negative	0.511285	0.214018	0.566038
RPL24	AD	positive - negative	0.565254	0.146824	0.495989
RPL26	AD	positive - negative	-0.0234365	0.912302	0.965737
RPL27	AD	positive - negative	0.0788521	0.517067	0.774382
RPL28	AD	positive - negative	0.308671	0.403504	0.714969
RPL30	AD	positive - negative	-0.0255268	0.924361	0.966343
RPL31	AD	positive - negative	0.313582	0.16617	0.517842
RPL32	AD	positive - negative	-0.255638	0.445258	0.736704
RPL34	AD	positive - negative	0.463062	0.00112136	0.0411066
RPL35A	AD	positive - negative	0.123733	0.467105	0.753099
RPL36	AD	positive - negative	0.145044	0.535323	0.78744
RPL37	AD	positive - negative	0.233838	0.505224	0.772532
RPL37A	AD	positive - negative	0.525457	0.00634325	0.11739
RPL38	AD	positive - negative	0.161771	0.347327	0.673853
RPL4	AD	positive - negative	0.089445	0.684493	0.859783
RPL5	AD	positive - negative	0.348053	0.296777	0.635144
RPL7	AD	positive - negative	0.0624143	0.823939	0.930857
RPL7A	AD	positive - negative	0.0220797	0.904097	0.962337
RPL8	AD	positive - negative	0.285679	0.234595	0.588125
RPL9	AD	positive - negative	0.642459	0.0235884	0.231004
RPLP1	AD	positive - negative	0.192626	0.503744	0.772532
RPLP2	AD	positive - negative	0.0342133	0.828334	0.933742
RPS12	AD	positive - negative	0.406071	0.0533075	0.320056
RPS14	AD	positive - negative	0.392257	0.0437454	0.297256
RPS15	AD	positive - negative	-0.308906	0.176452	0.524129
RPS16	AD	positive - negative	-0.23369	0.159124	0.513926
RPS17	AD	positive - negative	0.167116	0.265977	0.616482
RPS18	AD	positive - negative	0.581638	0.0534071	0.320056
RPS19	AD	positive - negative	0.311431	0.121537	0.457391
RPS2	AD	positive - negative	0.24674	0.303772	0.635367
RPS21	AD	positive - negative	0.973587	0.00609413	0.114718
RPS23	AD	positive - negative	0.0329666	0.894558	0.960328
RPS25	AD	positive - negative	0.103746	0.571381	0.803787
RPS27A	AD	positive - negative	0.597575	0.0175071	0.189623
RPS28	AD	positive - negative	0.274431	0.461759	0.747074
RPS3	AD	positive - negative	0.287097	0.0451964	0.301009
RPS6	AD	positive - negative	0.212031	0.375218	0.697933
RPS7	AD	positive - negative	0.192141	0.57676	0.805844
RPS8	AD	positive - negative	0.304794	0.439241	0.732557
RPS9	AD	positive - negative	0.021881	0.901979	0.962337
RPSA	AD	positive - negative	-0.166267	0.606916	0.822406
RTN3	AD	positive - negative	0.100693	0.418885	0.723955
RTN4	AD	positive - negative	0.810659	0.00949402	0.146946
SCAMP5	AD	positive - negative	0.494551	0.113189	0.438591
SCG2	AD	positive - negative	0.0770485	0.759581	0.898876
SCN2A	AD	positive - negative	0.23328	0.309423	0.639504
SCN8A	AD	positive - negative	-0.166276	0.478934	0.758994
SDCBP	AD	positive - negative	0.455291	0.205437	0.559264
SEPTIN3	AD	positive - negative	0.720773	0.0126413	0.158642
SEPTIN5	AD	positive - negative	0.590334	0.159598	0.513926
SEPTIN7	AD	positive - negative	-0.0417503	0.815187	0.925665
SFPQ	AD	positive - negative	0.66817	0.158629	0.513926
SKP1	AD	positive - negative	0.0667275	0.640344	0.835222
SLC17A7	AD	positive - negative	0.182937	0.35995	0.682062
SLC1A2	AD	positive - negative	0.116802	0.63772	0.835204
SLC30A3	AD	positive - negative	-0.0888841	0.803875	0.920468
SLC8A1	AD	positive - negative	0.137206	0.605598	0.822406
SLC8A2	AD	positive - negative	-0.0272662	0.869431	0.952136
SNAP25	AD	positive - negative	0.190002	0.442987	0.736373
SNAP91	AD	positive - negative	0.293937	0.106847	0.435198
SNCA	AD	positive - negative	0.168668	0.541681	0.788673
SNCB	AD	positive - negative	0.593463	0.0442887	0.298378
SORT1	AD	positive - negative	0.690709	0.0363246	0.27164
SPARCL1	AD	positive - negative	0.0346415	0.881734	0.958077
SPTAN1	AD	positive - negative	0.553821	0.000129683	0.00989326
SPTBN1	AD	positive - negative	-0.00671555	0.980737	0.989258
SPTBN2	AD	positive - negative	-0.145291	0.495089	0.769708
STX12	AD	positive - negative	-0.303589	0.22155	0.571517
STX1A	AD	positive - negative	-0.0995504	0.549201	0.788673
STX1B	AD	positive - negative	0.214916	0.112429	0.438591
STXBP1	AD	positive - negative	1.14396	0.215567	0.56674
STXBP5L	AD	positive - negative	-0.523942	0.0589469	0.329011
SV2B	AD	positive - negative	0.324643	0.111913	0.438591
SVOP	AD	positive - negative	0.271673	0.21563	0.56674
SYN1	AD	positive - negative	0.46379	0.1519	0.505003
SYN2	AD	positive - negative	0.25682	0.246534	0.597254
SYN3	AD	positive - negative	-0.357009	0.0393201	0.285969
SYNGR1	AD	positive - negative	-0.328556	0.205559	0.559264
SYNGR3	AD	positive - negative	-0.128292	0.775956	0.906801
SYNPO	AD	positive - negative	-0.322889	0.452734	0.736704
SYP	AD	positive - negative	0.322136	0.112784	0.438591
SYT1	AD	positive - negative	0.787811	0.000365515	0.0195832
SYT11	AD	positive - negative	0.605938	0.000156714	0.0107358
SYT5	AD	positive - negative	0.144741	0.478648	0.758994
TNR	AD	positive - negative	0.250943	0.300561	0.635367
TRIM9	AD	positive - negative	-0.27391	0.241867	0.590552
TSPAN7	AD	positive - negative	0.604085	0.0136663	0.168269
TSPOAP1	AD	positive - negative	-0.219569	0.164362	0.516322
UNC13A	AD	positive - negative	0.426934	0.13628	0.475786
VAMP2	AD	positive - negative	0.490263	0.000506061	0.0260082
VCP	AD	positive - negative	-0.013799	0.954411	0.977109
VDAC1	AD	positive - negative	0.298632	0.0328325	0.259862
VGF	AD	positive - negative	0.728556	0.164313	0.516322
VPS35	AD	positive - negative	-0.0194091	0.929563	0.968498
WASL	AD	positive - negative	0.248487	0.390407	0.705563
WDR7	AD	positive - negative	-0.135125	0.514757	0.774382
YWHAE	AD	positive - negative	0.0132264	0.894835	0.960328
YWHAG	AD	positive - negative	0.775775	0.000935943	0.0372114
YWHAH	AD	positive - negative	1.64392	1.42641e-05	0.00283856
YWHAQ	AD	positive - negative	0.964469	0.0522753	0.318257
YWHAZ	AD	positive - negative	1.1933	2.13633e-05	0.00371988

### Sheet: PART_Tau_SynGO
Supplemental File 4. Fold Change in SynGO Annotated Genes
Quantified genes were queries through SynGO (https://www.syngoportal.org/) to identify a total of 353 genes with synaptic annotations.
Fold Change in SynGO Annotated Genes in Tau-Positive versus Tau-Negative in PART
Gene	Subset	Contrast	Estimate	Pr(>|t|)	FDR
AAK1	PART	positive - negative	-0.0756776	0.739581	0.860682
ABI1	PART	positive - negative	-0.00887844	0.941983	0.970791
ABI2	PART	positive - negative	0.198455	0.373702	0.630733
ABI3	PART	positive - negative	-0.195139	0.344977	0.614661
ABR	PART	positive - negative	0.112639	0.353528	0.618894
ACTN1	PART	positive - negative	-0.153566	0.293566	0.565104
ACTR2	PART	positive - negative	0.549181	0.0375926	0.187023
ACTR3	PART	positive - negative	0.245124	0.147701	0.389307
ADAM23	PART	positive - negative	-0.334461	0.121784	0.35288
ADGRB3	PART	positive - negative	-0.272339	0.057886	0.228428
ADGRL1	PART	positive - negative	-0.216425	0.326211	0.60028
ADRB1	PART	positive - negative	-0.659763	0.0141524	0.118962
AGAP2	PART	positive - negative	0.00689626	0.962826	0.978991
AGAP3	PART	positive - negative	0.213845	0.226073	0.491938
ALDOC	PART	positive - negative	0.0463108	0.83485	0.9114
ANKS1B	PART	positive - negative	0.0502759	0.598679	0.788623
AP2B1	PART	positive - negative	0.139442	0.438907	0.682363
AP2M1	PART	positive - negative	0.0634977	0.585612	0.780561
AP2S1	PART	positive - negative	0.553214	0.00391011	0.0656239
AP3D1	PART	positive - negative	-0.317121	0.234094	0.500045
APBB1	PART	positive - negative	-0.121016	0.495057	0.721354
APC2	PART	positive - negative	-0.171449	0.3677	0.623881
APLP2	PART	positive - negative	0.810518	0.000158102	0.00801118
APP	PART	positive - negative	0.250234	0.000517151	0.0189577
ARF1	PART	positive - negative	0.352693	0.00527634	0.0781908
ARF4	PART	positive - negative	-0.00905827	0.970953	0.983664
ARHGAP44	PART	positive - negative	0.329827	0.165391	0.421189
ARHGDIA	PART	positive - negative	0.183786	0.273777	0.53968
ARHGEF9	PART	positive - negative	0.0655366	0.699995	0.84159
ARL8B	PART	positive - negative	0.519281	0.0131516	0.116689
ARPC2	PART	positive - negative	0.245654	0.380596	0.634175
ARPC5L	PART	positive - negative	0.159771	0.388259	0.640054
ARRB2	PART	positive - negative	0.102642	0.630964	0.807517
ATP1A3	PART	positive - negative	-0.273026	0.0190123	0.13939
ATP2B1	PART	positive - negative	0.589431	4.75247e-05	0.00421585
ATP2B2	PART	positive - negative	0.227572	0.224851	0.491938
ATP2B4	PART	positive - negative	0.113675	0.711453	0.847894
ATP6AP1	PART	positive - negative	0.314719	0.0139996	0.118962
ATP6AP2	PART	positive - negative	-0.0450028	0.664303	0.824019
ATP6V0A1	PART	positive - negative	0.143742	0.265939	0.529976
ATP6V0C	PART	positive - negative	-0.0652525	0.763909	0.869038
ATP6V0D1	PART	positive - negative	-0.0169019	0.918771	0.956538
ATP6V0E2	PART	positive - negative	0.609273	0.0729246	0.257868
ATP6V1A	PART	positive - negative	0.759668	0.0189761	0.13939
ATP6V1B2	PART	positive - negative	0.194235	0.122951	0.355334
ATP6V1E1	PART	positive - negative	0.722628	1.76843e-06	0.000492686
ATP6V1F	PART	positive - negative	0.088867	0.782853	0.882293
ATP6V1G1	PART	positive - negative	-0.190823	0.350367	0.616985
ATP6V1G2	PART	positive - negative	0.468049	0.0688126	0.250165
ATP6V1H	PART	positive - negative	-0.279264	0.126653	0.359323
ATP8A1	PART	positive - negative	0.310693	0.0347499	0.178622
BAIAP2	PART	positive - negative	-0.275137	0.0748972	0.258247
BIN1	PART	positive - negative	-0.10178	0.544774	0.755847
BSN	PART	positive - negative	-0.0847727	0.489847	0.720272
C1QBP	PART	positive - negative	0.103635	0.408567	0.655315
C1QL2	PART	positive - negative	0.184922	0.121661	0.35288
C1QL3	PART	positive - negative	0.640069	0.00108329	0.0290196
CABP1	PART	positive - negative	-0.00779415	0.961032	0.978991
CACNA1E	PART	positive - negative	0.230671	0.193845	0.456126
CACNA2D1	PART	positive - negative	-0.0957742	0.691687	0.837843
CACNB1	PART	positive - negative	-0.508837	0.0337691	0.177287
CACNG8	PART	positive - negative	-0.631253	0.00339009	0.0605999
CADM3	PART	positive - negative	0.107847	0.367041	0.623881
CADPS	PART	positive - negative	0.322902	0.220484	0.48925
CALY	PART	positive - negative	-0.000767452	0.997231	0.998965
CAMK2A	PART	positive - negative	-0.116718	0.227011	0.491938
CAMK2B	PART	positive - negative	0.17929	0.255792	0.521696
CAMK4	PART	positive - negative	-0.151302	0.366184	0.623881
CAMKV	PART	positive - negative	0.00902558	0.962384	0.978991
CANX	PART	positive - negative	0.0914037	0.64325	0.81311
CAP2	PART	positive - negative	0.240463	0.100846	0.315681
CAPRIN1	PART	positive - negative	-0.110316	0.363711	0.623881
CAPZB	PART	positive - negative	-0.0119509	0.953423	0.975267
CCK	PART	positive - negative	-0.327906	0.13342	0.368027
CDK5R1	PART	positive - negative	0.0334331	0.80702	0.894334
CFL1	PART	positive - negative	0.158541	0.0281759	0.164205
CHRM1	PART	positive - negative	-0.370297	0.0907862	0.294791
CLSTN1	PART	positive - negative	0.479633	2.3391e-05	0.00250643
CLSTN3	PART	positive - negative	0.175451	0.243362	0.512091
CLTA	PART	positive - negative	-0.23103	0.244126	0.51215
CLTB	PART	positive - negative	-0.232817	0.0529908	0.22034
CLTC	PART	positive - negative	0.38233	0.00250845	0.0492151
CLU	PART	positive - negative	-0.0695523	0.573878	0.775314
CNIH2	PART	positive - negative	0.250833	0.190767	0.4514
CNKSR2	PART	positive - negative	0.105905	0.365454	0.623881
CNR1	PART	positive - negative	-0.136679	0.400836	0.650696
CNTN1	PART	positive - negative	0.333916	0.0757844	0.260019
CNTNAP1	PART	positive - negative	-0.0383149	0.868156	0.928637
CNTNAP2	PART	positive - negative	0.105142	0.499742	0.725903
CPLX2	PART	positive - negative	-0.216874	0.0578775	0.228428
CPNE6	PART	positive - negative	-0.461232	0.0127701	0.114767
CRKL	PART	positive - negative	0.396903	0.0336301	0.177287
CTBP1	PART	positive - negative	-0.0251697	0.936937	0.969342
CTNNB1	PART	positive - negative	0.296545	0.091222	0.295517
CTNND2	PART	positive - negative	0.19319	0.354828	0.618894
CTSD	PART	positive - negative	0.316725	0.089001	0.293205
CYFIP2	PART	positive - negative	0.308483	0.0110976	0.109269
DBN1	PART	positive - negative	-0.247484	0.0824232	0.275999
DGKZ	PART	positive - negative	-0.302844	0.0545661	0.222253
DLG2	PART	positive - negative	-0.152992	0.498719	0.725173
DLG4	PART	positive - negative	0.0333282	0.80111	0.892757
DLGAP1	PART	positive - negative	0.160198	0.527338	0.747867
DLGAP3	PART	positive - negative	-0.174146	0.176338	0.432114
DNAJC5	PART	positive - negative	0.265431	0.131392	0.364953
DNAJC6	PART	positive - negative	0.438391	0.0731215	0.257868
DNM1	PART	positive - negative	0.0491773	0.531642	0.747867
DNM2	PART	positive - negative	-0.319796	0.169456	0.426088
DOC2B	PART	positive - negative	-0.0732824	0.606874	0.793508
DPYSL2	PART	positive - negative	-0.134021	0.282511	0.548866
DRD4	PART	positive - negative	-0.192092	0.353963	0.618894
DVL1	PART	positive - negative	-0.416536	0.0226304	0.146624
DYNLL2	PART	positive - negative	0.214513	0.225116	0.491938
EEF1A2	PART	positive - negative	-0.360713	0.00350967	0.0605999
EHD1	PART	positive - negative	-0.0757182	0.696174	0.839232
EIF3A	PART	positive - negative	-0.370792	0.00606246	0.0825799
EIF4B	PART	positive - negative	0.115586	0.468407	0.708463
EIF4G1	PART	positive - negative	0.0854921	0.539872	0.753764
EIF4G2	PART	positive - negative	0.154402	0.528907	0.747867
EIF5A	PART	positive - negative	-0.0974235	0.791611	0.888569
EPHA4	PART	positive - negative	-0.307326	0.0110067	0.109269
EPS15	PART	positive - negative	0.145653	0.462093	0.703492
ERBB2	PART	positive - negative	-0.144752	0.449663	0.690607
FARP1	PART	positive - negative	-0.191901	0.343666	0.614603
FKBP1A	PART	positive - negative	0.598654	0.0491361	0.211909
FRRS1L	PART	positive - negative	0.227448	0.280475	0.54605
FXR2	PART	positive - negative	-0.00467578	0.977896	0.987824
FXYD6	PART	positive - negative	0.461988	0.00022207	0.0103188
GABBR1	PART	positive - negative	0.0312125	0.833272	0.9114
GABBR2	PART	positive - negative	0.099351	0.534497	0.749803
GABRA1	PART	positive - negative	-0.115407	0.384417	0.636347
GABRA2	PART	positive - negative	0.252706	0.0748387	0.258247
GABRB2	PART	positive - negative	0.569149	0.00269389	0.0514054
GABRB3	PART	positive - negative	0.138656	0.5953	0.786768
GABRG2	PART	positive - negative	-0.225209	0.264164	0.527338
GAP43	PART	positive - negative	0.394543	0.223952	0.491283
GDI1	PART	positive - negative	-0.0757251	0.590474	0.782617
GIT1	PART	positive - negative	-0.244877	0.00838338	0.0941778
GLUD1	PART	positive - negative	0.240303	0.162084	0.41626
GPM6A	PART	positive - negative	0.125785	0.335437	0.606837
GRIA1	PART	positive - negative	-0.25236	0.117047	0.347089
GRIA2	PART	positive - negative	-0.273085	0.00108159	0.0290196
GRIN1	PART	positive - negative	-0.0851969	0.607805	0.793508
GRIN2A	PART	positive - negative	0.00779964	0.959288	0.978249
GRIN2B	PART	positive - negative	0.199809	0.120425	0.350946
GRK3	PART	positive - negative	0.0101989	0.956662	0.977002
HABP4	PART	positive - negative	-0.0142442	0.938724	0.969342
HK1	PART	positive - negative	0.227728	0.228781	0.494376
HNRNPA1	PART	positive - negative	0.172881	0.240213	0.508537
HNRNPA2B1	PART	positive - negative	-0.122659	0.469084	0.708463
HNRNPA3	PART	positive - negative	0.0878077	0.671946	0.82907
HNRNPDL	PART	positive - negative	0.0885373	0.704667	0.844752
HNRNPU	PART	positive - negative	-0.0331711	0.849956	0.918533
HOMER1	PART	positive - negative	-0.277408	0.105553	0.32602
HPCA	PART	positive - negative	0.164429	0.280669	0.54605
HSP90AA1	PART	positive - negative	0.206217	0.0368214	0.185449
HSPA8	PART	positive - negative	0.922879	0.0141764	0.118962
ICAM5	PART	positive - negative	-0.178038	0.25793	0.522366
KCNAB2	PART	positive - negative	-0.123709	0.441559	0.683637
KCNJ9	PART	positive - negative	-0.593735	0.00451938	0.072362
KIF5A	PART	positive - negative	-0.278149	0.13065	0.364719
KIF5C	PART	positive - negative	0.500452	0.0175519	0.133605
LPAR2	PART	positive - negative	-0.145077	0.589216	0.781693
LRRTM4	PART	positive - negative	0.148171	0.417042	0.662416
LZTS3	PART	positive - negative	0.436292	0.0283244	0.164205
MAP1LC3A	PART	positive - negative	0.180656	0.26193	0.526343
MAP2	PART	positive - negative	0.175295	0.395781	0.647853
MAP2K1	PART	positive - negative	-0.0399066	0.800498	0.892757
MAPK1	PART	positive - negative	-0.175669	0.22973	0.494612
MAPK10	PART	positive - negative	0.361119	0.0146689	0.120199
MARCKS	PART	positive - negative	-0.342502	0.141822	0.381386
MYO5A	PART	positive - negative	-0.437722	0.15646	0.403609
NAPA	PART	positive - negative	-0.16698	0.264012	0.527338
NAPB	PART	positive - negative	0.203508	0.107018	0.329085
NCAM1	PART	positive - negative	-0.0643953	0.623661	0.802179
NCKAP1	PART	positive - negative	0.881405	0.000222229	0.0103188
NCS1	PART	positive - negative	0.485611	0.0197491	0.14108
NEFL	PART	positive - negative	-0.0327103	0.859159	0.926053
NEFM	PART	positive - negative	0.324202	0.111087	0.337371
NLGN2	PART	positive - negative	0.426955	0.0218497	0.14563
NPTN	PART	positive - negative	-0.0493585	0.758021	0.867644
NPTX2	PART	positive - negative	0.332636	0.100723	0.315681
NPTXR	PART	positive - negative	0.470257	0.0311032	0.172082
NRCAM	PART	positive - negative	0.219605	0.283951	0.550897
NRGN	PART	positive - negative	-0.528703	0.000131307	0.00795266
NRXN1	PART	positive - negative	0.338473	0.0621997	0.237486
NRXN2	PART	positive - negative	-0.379647	0.0534885	0.22034
NSF	PART	positive - negative	0.709738	0.0121526	0.113738
NSMF	PART	positive - negative	-0.151879	0.326809	0.600587
NTRK2	PART	positive - negative	0.10561	0.540955	0.753764
OLFM1	PART	positive - negative	0.395255	0.0551216	0.22321
PABPC1	PART	positive - negative	-0.0331429	0.860292	0.926053
PACSIN1	PART	positive - negative	0.26914	0.0950597	0.305229
PAFAH1B1	PART	positive - negative	0.351376	0.0772564	0.26377
PAK1	PART	positive - negative	0.0569309	0.845874	0.917786
PAK3	PART	positive - negative	0.0404547	0.832994	0.9114
PCBP1	PART	positive - negative	0.183495	0.328999	0.60065
PCBP2	PART	positive - negative	-0.160564	0.293708	0.565104
PCLO	PART	positive - negative	0.156122	0.470625	0.708463
PFN1	PART	positive - negative	-0.0787007	0.68642	0.83543
PFN2	PART	positive - negative	0.286185	0.11997	0.350946
PLCB1	PART	positive - negative	-0.12373	0.342247	0.613579
PLEKHA5	PART	positive - negative	0.0559616	0.789188	0.887995
PLPPR4	PART	positive - negative	0.0841993	0.531468	0.747867
PPFIA2	PART	positive - negative	-0.222489	0.220619	0.48925
PPP1R9B	PART	positive - negative	0.326576	0.143055	0.381755
PPP2CA	PART	positive - negative	-0.000614985	0.996651	0.998965
PPP2R1A	PART	positive - negative	0.24318	0.0140875	0.118962
PPP3CB	PART	positive - negative	0.466599	0.0536219	0.22034
PPP3R1	PART	positive - negative	-0.181074	0.0730602	0.257868
PRKACA	PART	positive - negative	0.246881	0.405557	0.653087
PRKAR1A	PART	positive - negative	-0.121067	0.512802	0.737947
PRKAR1B	PART	positive - negative	0.100968	0.398211	0.649327
PRKAR2B	PART	positive - negative	0.703905	0.00632358	0.0831014
PRKCA	PART	positive - negative	-0.117311	0.492945	0.720538
PRKCB	PART	positive - negative	0.133155	0.438706	0.682363
PRKCE	PART	positive - negative	-0.0622645	0.678698	0.83281
PRKCG	PART	positive - negative	0.33878	0.208852	0.477719
PRKCI	PART	positive - negative	-0.17202	0.473008	0.710005
PRKCZ	PART	positive - negative	-0.250446	0.277265	0.542079
PRRT1	PART	positive - negative	0.269459	0.157524	0.405602
PRRT2	PART	positive - negative	-0.248526	0.0319451	0.175195
PSD	PART	positive - negative	0.0601779	0.657458	0.822025
PSENEN	PART	positive - negative	-0.115995	0.469724	0.708463
PTK2B	PART	positive - negative	0.0982579	0.55002	0.760097
PTPRA	PART	positive - negative	0.254215	0.0925675	0.29918
PTPRN2	PART	positive - negative	-0.161429	0.479819	0.714853
PTPRS	PART	positive - negative	0.451622	0.00930978	0.101106
RAB11A	PART	positive - negative	0.414185	0.0241794	0.152233
RAB1B	PART	positive - negative	0.353622	0.177349	0.432114
RAB2A	PART	positive - negative	0.0120686	0.922775	0.959746
RAB3A	PART	positive - negative	0.0694453	0.53258	0.747867
RAB3C	PART	positive - negative	0.4293	0.0733063	0.257868
RAB6A	PART	positive - negative	0.747245	0.00352376	0.0605999
RAB6B	PART	positive - negative	-0.132414	0.219331	0.48925
RAB7A	PART	positive - negative	0.318177	0.0900499	0.294408
RABAC1	PART	positive - negative	0.00441937	0.97711	0.987746
RAC1	PART	positive - negative	0.307026	0.225852	0.491938
RAC3	PART	positive - negative	-0.243617	0.221143	0.48925
RGS14	PART	positive - negative	-0.214343	0.201353	0.468696
RGS7	PART	positive - negative	-0.211003	0.314139	0.58899
RGS7BP	PART	positive - negative	-0.31524	0.10855	0.330877
RHEB	PART	positive - negative	0.182832	0.299885	0.572247
RHOB	PART	positive - negative	-0.150762	0.27746	0.542079
RIMBP2	PART	positive - negative	-0.147123	0.401255	0.650696
ROGDI	PART	positive - negative	-0.720803	0.011654	0.111959
RPL13	PART	positive - negative	0.118361	0.417597	0.662542
RPL14	PART	positive - negative	0.592953	0.0205629	0.143863
RPL15	PART	positive - negative	0.050818	0.767973	0.869038
RPL18	PART	positive - negative	0.0874818	0.680898	0.833781
RPL19	PART	positive - negative	-0.0677641	0.619575	0.801362
RPL21	PART	positive - negative	0.344309	0.175746	0.432114
RPL22	PART	positive - negative	0.170031	0.32405	0.597093
RPL23	PART	positive - negative	0.250725	0.390281	0.641867
RPL24	PART	positive - negative	0.0368491	0.791413	0.888569
RPL26	PART	positive - negative	-0.0317041	0.880198	0.935834
RPL27	PART	positive - negative	-0.211626	0.127643	0.360662
RPL28	PART	positive - negative	0.161687	0.445018	0.685741
RPL30	PART	positive - negative	0.132087	0.587204	0.780561
RPL31	PART	positive - negative	0.04669	0.756175	0.866739
RPL32	PART	positive - negative	0.112172	0.482925	0.715654
RPL34	PART	positive - negative	0.215082	0.118575	0.349947
RPL35A	PART	positive - negative	-0.347003	0.0162237	0.126933
RPL36	PART	positive - negative	0.238215	0.456129	0.696697
RPL37	PART	positive - negative	0.0512323	0.682238	0.834379
RPL37A	PART	positive - negative	-0.0376731	0.756608	0.866739
RPL38	PART	positive - negative	-0.106083	0.662809	0.822899
RPL4	PART	positive - negative	0.0514477	0.819068	0.902613
RPL5	PART	positive - negative	0.183102	0.295784	0.56675
RPL7	PART	positive - negative	-0.018016	0.893077	0.942059
RPL7A	PART	positive - negative	-0.0921688	0.667476	0.826484
RPL8	PART	positive - negative	0.108417	0.48111	0.715247
RPL9	PART	positive - negative	0.318462	0.153939	0.399599
RPLP1	PART	positive - negative	0.399153	0.00276535	0.0520558
RPLP2	PART	positive - negative	0.142858	0.258616	0.522366
RPS12	PART	positive - negative	0.245492	0.189299	0.449989
RPS14	PART	positive - negative	0.136405	0.328528	0.60065
RPS15	PART	positive - negative	0.249956	0.0510332	0.214771
RPS16	PART	positive - negative	-0.391454	9.53925e-05	0.00664409
RPS17	PART	positive - negative	0.00518448	0.958932	0.978249
RPS18	PART	positive - negative	0.316988	0.13387	0.368541
RPS19	PART	positive - negative	0.0955736	0.502195	0.727948
RPS2	PART	positive - negative	-0.249484	0.146219	0.386494
RPS21	PART	positive - negative	0.0652718	0.810607	0.897107
RPS23	PART	positive - negative	-0.169687	0.366796	0.623881
RPS25	PART	positive - negative	0.21621	0.247465	0.512975
RPS27A	PART	positive - negative	0.275972	0.20725	0.475618
RPS28	PART	positive - negative	0.307968	0.108454	0.330877
RPS3	PART	positive - negative	0.0523626	0.744703	0.861938
RPS6	PART	positive - negative	-0.0614833	0.636334	0.809509
RPS7	PART	positive - negative	0.209083	0.223663	0.491283
RPS8	PART	positive - negative	-0.0637348	0.746236	0.861946
RPS9	PART	positive - negative	0.0327447	0.916278	0.956086
RPSA	PART	positive - negative	0.549698	0.0446	0.204358
RTN3	PART	positive - negative	-0.132782	0.257753	0.522366
RTN4	PART	positive - negative	0.227486	0.0816806	0.274171
SCAMP5	PART	positive - negative	0.508403	0.000589548	0.019412
SCG2	PART	positive - negative	-0.153583	0.470272	0.708463
SCN2A	PART	positive - negative	0.462205	0.00283734	0.0526989
SCN8A	PART	positive - negative	0.0950739	0.669368	0.827355
SDCBP	PART	positive - negative	0.36213	0.0566056	0.227486
SEPTIN3	PART	positive - negative	0.379446	0.00482685	0.0747089
SEPTIN5	PART	positive - negative	-0.0858712	0.607517	0.793508
SEPTIN7	PART	positive - negative	0.191132	0.262331	0.526343
SFPQ	PART	positive - negative	-0.0388076	0.84734	0.917842
SKP1	PART	positive - negative	-0.257879	0.0442138	0.204358
SLC17A7	PART	positive - negative	0.157826	0.162706	0.41626
SLC1A2	PART	positive - negative	0.0749072	0.711549	0.847894
SLC30A3	PART	positive - negative	0.385387	0.0794523	0.268633
SLC8A1	PART	positive - negative	-0.0465509	0.708217	0.846926
SLC8A2	PART	positive - negative	0.38715	0.0189928	0.13939
SNAP25	PART	positive - negative	-0.0945825	0.17252	0.429194
SNAP91	PART	positive - negative	0.152684	0.322623	0.59604
SNCA	PART	positive - negative	-0.296318	0.00547028	0.0802115
SNCB	PART	positive - negative	0.604021	0.0161299	0.126933
SORT1	PART	positive - negative	0.425751	0.0229378	0.147246
SPARCL1	PART	positive - negative	0.0833596	0.737838	0.860009
SPTAN1	PART	positive - negative	0.500926	0.000547676	0.0190728
SPTBN1	PART	positive - negative	-0.097938	0.482673	0.715654
SPTBN2	PART	positive - negative	-0.139532	0.441689	0.683637
STX12	PART	positive - negative	0.132402	0.379539	0.633931
STX1A	PART	positive - negative	0.0714698	0.767922	0.869038
STX1B	PART	positive - negative	0.0126346	0.92323	0.959746
STXBP1	PART	positive - negative	0.385449	0.0370809	0.185805
STXBP5L	PART	positive - negative	-0.383818	0.066217	0.246632
SV2B	PART	positive - negative	0.512981	0.00790063	0.0917131
SVOP	PART	positive - negative	-0.0566664	0.737975	0.860009
SYN1	PART	positive - negative	0.167459	0.274134	0.53968
SYN2	PART	positive - negative	0.399124	0.126209	0.359323
SYN3	PART	positive - negative	-0.0839858	0.646208	0.81479
SYNGR1	PART	positive - negative	-0.0437729	0.644166	0.81353
SYNGR3	PART	positive - negative	0.353826	0.0744795	0.258085
SYNPO	PART	positive - negative	-0.437312	0.0890349	0.293205
SYP	PART	positive - negative	0.112033	0.286124	0.553571
SYT1	PART	positive - negative	0.423764	0.0535602	0.22034
SYT11	PART	positive - negative	0.60652	0.0199774	0.141261
SYT5	PART	positive - negative	0.094231	0.385764	0.637448
TNR	PART	positive - negative	0.211218	0.339043	0.612565
TRIM9	PART	positive - negative	-0.26503	0.176492	0.432114
TSPAN7	PART	positive - negative	0.640009	4.84232e-05	0.00421585
TSPOAP1	PART	positive - negative	-0.25504	0.182054	0.439516
UNC13A	PART	positive - negative	0.42636	0.0198986	0.141261
VAMP2	PART	positive - negative	0.429422	0.0314963	0.173416
VCP	PART	positive - negative	-0.0684879	0.71544	0.849181
VDAC1	PART	positive - negative	-0.0577699	0.699759	0.84159
VGF	PART	positive - negative	0.848307	0.021834	0.14563
VPS35	PART	positive - negative	0.408457	0.0173993	0.133172
WASL	PART	positive - negative	0.24335	0.340207	0.612682
WDR7	PART	positive - negative	0.139269	0.402572	0.651889
YWHAE	PART	positive - negative	0.0688184	0.465207	0.706537
YWHAG	PART	positive - negative	0.7048	0.00523587	0.0781908
YWHAH	PART	positive - negative	1.18004	0.0148776	0.121196
YWHAQ	PART	positive - negative	0.639473	0.000407324	0.0158283
YWHAZ	PART	positive - negative	0.949107	0.0210798	0.145367

### Sheet: ADCntl_SynGO
Supplemental File 4. Fold Change in SynGO Annotated Genes
Quantified genes were queries through SynGO (https://www.syngoportal.org/) to identify a total of 353 genes with synaptic annotations.
Fold Change in SynGO Annotated Genes in AD versus Control
Gene	Contrast	Estimate	Pr(>|t|)	FDR
AAK1	control - AD	-0.312761	0.0662196	0.373146
ABI1	control - AD	0.478609	0.00127639	0.0874429
ABI2	control - AD	-0.15596	0.584816	0.819748
ABI3	control - AD	1.37309	0.00180474	0.101919
ABR	control - AD	0.0346362	0.869791	0.951522
ACTN1	control - AD	-0.193305	0.473248	0.761096
ACTR2	control - AD	-0.000941293	0.997859	0.999486
ACTR3	control - AD	-0.288374	0.278846	0.637648
ADAM23	control - AD	-0.24361	0.317925	0.66865
ADGRB3	control - AD	-0.259223	0.123814	0.463415
ADGRL1	control - AD	-0.0833393	0.719196	0.878807
ADRB1	control - AD	1.54248	0.14609	0.492744
AGAP2	control - AD	-0.148628	0.490567	0.771287
AGAP3	control - AD	-0.132571	0.586436	0.820662
ALDOC	control - AD	-0.683856	0.0355542	0.303218
ANKS1B	control - AD	-0.166678	0.472971	0.761096
AP2B1	control - AD	-0.473011	0.0639927	0.37055
AP2M1	control - AD	-0.332363	0.167887	0.519703
AP2S1	control - AD	-0.121144	0.493554	0.771968
AP3D1	control - AD	-0.203063	0.33571	0.682842
APBB1	control - AD	-0.218794	0.271371	0.630382
APC2	control - AD	0.363696	0.0643315	0.370816
APLP2	control - AD	0.116294	0.792541	0.917459
APP	control - AD	-0.298158	0.149592	0.497041
ARF1	control - AD	-0.190977	0.457382	0.753786
ARF4	control - AD	0.027807	0.900356	0.961787
ARHGAP44	control - AD	0.389472	0.321504	0.671781
ARHGDIA	control - AD	0.143293	0.651589	0.850724
ARHGEF9	control - AD	0.00649655	0.981629	0.991178
ARL8B	control - AD	0.517991	0.287731	0.644042
ARPC2	control - AD	-0.166411	0.395838	0.724388
ARPC5L	control - AD	-0.246206	0.277275	0.635926
ARRB2	control - AD	0.292299	0.208047	0.571651
ATP1A3	control - AD	-0.493858	0.0361788	0.305437
ATP2B1	control - AD	-0.80228	0.000210913	0.0314787
ATP2B2	control - AD	-0.420991	0.170546	0.525599
ATP2B4	control - AD	0.040372	0.863324	0.946937
ATP6AP1	control - AD	-0.0688106	0.736438	0.887165
ATP6AP2	control - AD	-0.501078	0.00629419	0.155896
ATP6V0A1	control - AD	-0.0959258	0.691898	0.865442
ATP6V0C	control - AD	-0.570127	0.0264758	0.283698
ATP6V0D1	control - AD	-0.194065	0.321825	0.671781
ATP6V0E2	control - AD	-0.731928	0.0614748	0.366305
ATP6V1A	control - AD	-0.509385	0.0904822	0.41235
ATP6V1B2	control - AD	-0.030293	0.907069	0.963804
ATP6V1E1	control - AD	-0.195004	0.377936	0.713029
ATP6V1F	control - AD	0.292461	0.325962	0.676028
ATP6V1G1	control - AD	-0.31087	0.175113	0.533379
ATP6V1G2	control - AD	-0.293948	0.151459	0.497041
ATP6V1H	control - AD	-0.67787	0.00695722	0.158205
ATP8A1	control - AD	-0.138089	0.614276	0.83157
BAIAP2	control - AD	0.0687333	0.713906	0.876326
BIN1	control - AD	-0.0883508	0.681516	0.861407
BSN	control - AD	0.176557	0.311545	0.664218
C1QBP	control - AD	0.211802	0.312212	0.664324
C1QL2	control - AD	0.951491	0.0100944	0.186835
C1QL3	control - AD	0.87605	0.0394468	0.316578
CABP1	control - AD	-0.102188	0.627471	0.835097
CACNA1E	control - AD	0.180015	0.601046	0.825426
CACNA2D1	control - AD	-0.285948	0.138541	0.482872
CACNB1	control - AD	0.201249	0.356247	0.699276
CACNG8	control - AD	-0.427727	0.0874872	0.405781
CADM3	control - AD	-0.801184	0.005485	0.148843
CADPS	control - AD	-0.00097193	0.997386	0.999486
CALY	control - AD	-0.94233	0.0195534	0.245679
CAMK2A	control - AD	-0.0676021	0.83141	0.934993
CAMK2B	control - AD	-0.623629	0.0713993	0.379631
CAMK4	control - AD	-0.419393	0.0199591	0.246045
CAMKV	control - AD	-0.0339057	0.885782	0.956013
CANX	control - AD	-0.504753	0.0478261	0.337167
CAP2	control - AD	-0.662495	0.00121772	0.0862519
CAPRIN1	control - AD	-0.376149	0.0500109	0.338236
CAPZB	control - AD	-0.304765	0.301316	0.654323
CCK	control - AD	0.669982	0.0919414	0.415826
CDK5R1	control - AD	0.175893	0.560539	0.806999
CFL1	control - AD	-0.409485	0.00315086	0.121412
CHRM1	control - AD	0.0665228	0.824084	0.931273
CLSTN1	control - AD	-0.289675	0.389827	0.721532
CLSTN3	control - AD	-0.687517	0.0069488	0.158205
CLTA	control - AD	-0.198316	0.536427	0.795543
CLTB	control - AD	0.00816491	0.966895	0.984564
CLTC	control - AD	-0.414721	0.148733	0.497041
CLU	control - AD	0.0682042	0.74496	0.89152
CNIH2	control - AD	0.0634134	0.810144	0.925787
CNKSR2	control - AD	-0.273776	0.0634242	0.37055
CNR1	control - AD	0.0278189	0.902017	0.962597
CNTN1	control - AD	-0.624564	0.102246	0.432598
CNTNAP1	control - AD	-0.0885561	0.653114	0.851607
CNTNAP2	control - AD	-0.144589	0.550082	0.80218
CPLX2	control - AD	8.76863e-05	0.999655	0.99979
CPNE6	control - AD	-0.378905	0.137977	0.482872
CRKL	control - AD	0.344843	0.156469	0.504971
CTBP1	control - AD	-0.0764204	0.781831	0.911135
CTNNB1	control - AD	-0.734653	8.16221e-06	0.00563017
CTNND2	control - AD	0.59562	0.0443398	0.329708
CTSD	control - AD	-0.44949	0.0786406	0.392084
CYFIP2	control - AD	-0.307288	0.19194	0.556253
DBN1	control - AD	-0.19727	0.210996	0.573264
DGKZ	control - AD	-0.696841	0.00582351	0.151734
DLG2	control - AD	0.0854391	0.666059	0.85395
DLG4	control - AD	-0.270011	0.0956303	0.421818
DLGAP1	control - AD	-0.147642	0.487336	0.770096
DLGAP3	control - AD	0.235307	0.198375	0.561659
DNAJC5	control - AD	0.452484	0.0795984	0.393309
DNAJC6	control - AD	-0.148489	0.513814	0.785381
DNM1	control - AD	-0.787092	0.0338922	0.299124
DNM2	control - AD	0.218596	0.313311	0.66529
DOC2B	control - AD	0.188304	0.233484	0.592567
DPYSL2	control - AD	-0.915923	0.0152528	0.222585
DRD4	control - AD	0.555788	0.166995	0.518094
DVL1	control - AD	0.182329	0.430526	0.747104
DYNLL2	control - AD	-0.382248	0.200317	0.564182
EEF1A2	control - AD	-0.477118	0.1722	0.528359
EHD1	control - AD	0.80251	0.00617115	0.155357
EIF3A	control - AD	0.0840109	0.632071	0.838548
EIF4B	control - AD	0.147735	0.446558	0.752314
EIF4G1	control - AD	0.303787	0.0564331	0.357866
EIF4G2	control - AD	0.0542971	0.837904	0.936531
EIF5A	control - AD	-0.23247	0.358636	0.700346
EPHA4	control - AD	-0.500291	0.0218799	0.257786
EPS15	control - AD	-0.24271	0.432077	0.747681
ERBB2	control - AD	1.07904	0.00788681	0.168158
FARP1	control - AD	-0.216089	0.341729	0.688897
FKBP1A	control - AD	0.0895014	0.77625	0.907856
FRRS1L	control - AD	0.328348	0.234711	0.592648
FXR2	control - AD	0.243788	0.199551	0.563719
FXYD6	control - AD	-0.0647573	0.806142	0.923973
GABBR1	control - AD	-0.350286	0.107844	0.442279
GABBR2	control - AD	0.0300685	0.911212	0.966405
GABRA1	control - AD	-0.590794	0.00295099	0.119558
GABRA2	control - AD	-0.189389	0.481663	0.766737
GABRB2	control - AD	-0.191694	0.618229	0.832788
GABRB3	control - AD	-0.00594854	0.977647	0.989971
GABRG2	control - AD	0.100873	0.661149	0.853219
GAP43	control - AD	-0.0230996	0.923624	0.971514
GDI1	control - AD	-0.567089	0.02271	0.261446
GIT1	control - AD	0.0998989	0.44685	0.752314
GLUD1	control - AD	0.265602	0.160365	0.508472
GPM6A	control - AD	-0.63529	0.00621342	0.155484
GRIA1	control - AD	-0.473129	0.0882453	0.407039
GRIA2	control - AD	-0.502472	0.0435875	0.327612
GRIN1	control - AD	-0.479851	0.0332019	0.297749
GRIN2A	control - AD	0.255168	0.119991	0.456938
GRIN2B	control - AD	-0.271523	0.153069	0.49825
GRK3	control - AD	0.169311	0.437689	0.749079
HABP4	control - AD	0.459751	0.0964744	0.422164
HK1	control - AD	0.00236503	0.992556	0.99709
HNRNPA1	control - AD	-0.510244	0.0055304	0.149107
HNRNPA2B1	control - AD	-0.500039	0.0477047	0.337167
HNRNPA3	control - AD	-0.47594	0.011992	0.20046
HNRNPDL	control - AD	-0.110169	0.640457	0.843514
HNRNPU	control - AD	-0.458893	0.0345631	0.299666
HOMER1	control - AD	-0.687301	0.0200963	0.246947
HPCA	control - AD	-0.268525	0.450628	0.752314
HSP90AA1	control - AD	-0.585568	0.0518781	0.343235
HSPA8	control - AD	-0.853509	0.232621	0.591581
ICAM5	control - AD	-0.377842	0.0709561	0.379631
KCNAB2	control - AD	-0.0368164	0.853427	0.942093
KCNJ9	control - AD	1.08159	0.292347	0.646412
KIF5A	control - AD	-0.666339	0.00686618	0.158205
KIF5C	control - AD	-0.324058	0.21778	0.578578
LPAR2	control - AD	0.586092	0.140628	0.484537
LRRTM4	control - AD	0.163794	0.647078	0.848605
LZTS3	control - AD	-0.101503	0.647225	0.848605
MAP1LC3A	control - AD	-0.528033	0.0119784	0.20046
MAP2	control - AD	0.300159	0.574769	0.815593
MAP2K1	control - AD	-0.113888	0.490163	0.771287
MAPK1	control - AD	-0.780145	0.00235705	0.114536
MAPK10	control - AD	-0.348825	0.138092	0.482872
MARCKS	control - AD	-0.205907	0.549603	0.80218
MYO5A	control - AD	0.184731	0.465396	0.75559
NAPA	control - AD	-0.538057	0.039568	0.316578
NAPB	control - AD	-0.408351	0.0676619	0.374515
NCAM1	control - AD	-0.442598	0.00231885	0.114005
NCKAP1	control - AD	-0.181484	0.633208	0.839523
NCS1	control - AD	0.703847	0.0423028	0.324587
NEFL	control - AD	-0.995565	0.0391077	0.316136
NEFM	control - AD	-0.235358	0.637412	0.842045
NLGN2	control - AD	0.278257	0.430593	0.747104
NPTN	control - AD	-0.700604	0.0515499	0.343037
NPTX2	control - AD	-0.0900544	0.899139	0.961667
NPTXR	control - AD	0.365475	0.203672	0.567683
NRCAM	control - AD	-0.269861	0.474477	0.761861
NRGN	control - AD	-1.71162	0.000583198	0.0661573
NRXN1	control - AD	0.0812025	0.832811	0.934993
NRXN2	control - AD	-0.314166	0.196233	0.559968
NSF	control - AD	-0.404218	0.305585	0.658499
NSMF	control - AD	0.148305	0.376238	0.712044
NTRK2	control - AD	-0.00127643	0.994897	0.998631
OLFM1	control - AD	-0.931235	0.00977045	0.185684
PABPC1	control - AD	0.440707	0.0194674	0.245679
PACSIN1	control - AD	0.0116966	0.95342	0.982575
PAFAH1B1	control - AD	-0.213595	0.578065	0.817507
PAK1	control - AD	-0.214466	0.379804	0.713029
PAK3	control - AD	-0.366145	0.201631	0.565515
PCBP1	control - AD	-0.30354	0.163037	0.51245
PCBP2	control - AD	-0.212589	0.196743	0.560082
PCLO	control - AD	0.0843857	0.653848	0.851607
PFN1	control - AD	-0.389702	0.192129	0.556415
PFN2	control - AD	-0.812555	0.019944	0.246045
PLCB1	control - AD	0.172754	0.418686	0.742968
PLEKHA5	control - AD	0.428299	0.075812	0.389212
PLPPR4	control - AD	-0.700311	0.0042048	0.13639
PPFIA2	control - AD	-0.0910838	0.61981	0.832788
PPP1R9B	control - AD	0.377215	0.0598539	0.36573
PPP2CA	control - AD	-0.962864	9.43076e-06	0.00563017
PPP2R1A	control - AD	-0.546597	0.00546799	0.148843
PPP3CB	control - AD	-0.700306	0.0107193	0.19047
PPP3R1	control - AD	-0.654117	0.14797	0.496282
PRKACA	control - AD	-0.341653	0.234199	0.592567
PRKAR1A	control - AD	-0.952193	0.00370595	0.130028
PRKAR1B	control - AD	-0.458365	0.0536442	0.349189
PRKAR2B	control - AD	-0.145527	0.497527	0.77452
PRKCA	control - AD	0.0938988	0.638138	0.842318
PRKCB	control - AD	-0.345541	0.191617	0.55586
PRKCE	control - AD	0.244998	0.210679	0.572821
PRKCG	control - AD	-0.427244	0.385252	0.719695
PRKCI	control - AD	0.207457	0.355952	0.699276
PRKCZ	control - AD	0.196553	0.418241	0.742968
PRRT1	control - AD	-0.478687	0.0324456	0.295404
PRRT2	control - AD	-0.300732	0.119081	0.456938
PSD	control - AD	-0.1343	0.417179	0.742816
PSENEN	control - AD	0.0490597	0.82888	0.934222
PTK2B	control - AD	-0.517549	0.150817	0.497041
PTPRA	control - AD	-0.2828	0.204467	0.568627
PTPRN2	control - AD	-0.376912	0.175944	0.535051
PTPRS	control - AD	0.0760417	0.840759	0.937026
RAB11A	control - AD	-0.613933	0.0039648	0.133489
RAB1B	control - AD	0.0263347	0.920024	0.969709
RAB2A	control - AD	-0.378857	0.0459141	0.333748
RAB3A	control - AD	-1.29123	6.87571e-05	0.0169021
RAB3C	control - AD	0.304893	0.220327	0.58092
RAB6A	control - AD	-0.634011	0.15114	0.497041
RAB6B	control - AD	-0.0158287	0.931774	0.976143
RAB7A	control - AD	-0.86842	4.07419e-05	0.013097
RABAC1	control - AD	-0.0816286	0.651211	0.850724
RAC1	control - AD	-0.445906	0.0616522	0.366305
RAC3	control - AD	0.220292	0.281342	0.639331
RGS14	control - AD	0.281372	0.302032	0.654323
RGS7	control - AD	-0.144559	0.484628	0.7686
RGS7BP	control - AD	0.124463	0.546484	0.801318
RHEB	control - AD	-0.251758	0.335128	0.682842
RHOB	control - AD	0.0973781	0.688471	0.864
RIMBP2	control - AD	0.322142	0.116014	0.453652
ROGDI	control - AD	-0.3438	0.0737362	0.384219
RPL13	control - AD	-0.0460884	0.791528	0.917048
RPL14	control - AD	-0.216615	0.27072	0.630317
RPL15	control - AD	-0.314974	0.263122	0.62256
RPL18	control - AD	-0.0382822	0.839557	0.936811
RPL19	control - AD	-0.153644	0.439253	0.750158
RPL21	control - AD	-0.291792	0.327042	0.676589
RPL22	control - AD	-0.406176	0.0396195	0.316578
RPL23	control - AD	0.298442	0.148283	0.496572
RPL24	control - AD	-0.363413	0.0953049	0.421818
RPL26	control - AD	-0.189208	0.453236	0.752752
RPL27	control - AD	0.27315	0.117822	0.456328
RPL28	control - AD	-0.248913	0.387787	0.720249
RPL30	control - AD	0.0132796	0.949354	0.982337
RPL31	control - AD	-0.0816584	0.677136	0.859584
RPL32	control - AD	-0.121395	0.646014	0.847894
RPL34	control - AD	-0.135416	0.576822	0.816055
RPL35A	control - AD	-0.0581246	0.71654	0.878129
RPL36	control - AD	0.352134	0.130999	0.471855
RPL37	control - AD	-0.130962	0.55741	0.806933
RPL37A	control - AD	-0.449225	0.094618	0.421818
RPL38	control - AD	-0.180979	0.548031	0.801921
RPL4	control - AD	0.157685	0.69954	0.870026
RPL5	control - AD	0.133257	0.601895	0.825855
RPL7	control - AD	0.00613494	0.977163	0.989955
RPL7A	control - AD	-0.0402769	0.794948	0.918719
RPL8	control - AD	0.323685	0.14507	0.492083
RPL9	control - AD	-0.319474	0.249104	0.607802
RPLP1	control - AD	0.204093	0.491627	0.771502
RPLP2	control - AD	0.317431	0.0795587	0.393309
RPS12	control - AD	0.0109817	0.966474	0.98452
RPS14	control - AD	-0.14485	0.476138	0.763232
RPS15	control - AD	-0.255763	0.168874	0.522007
RPS16	control - AD	0.677791	0.197156	0.560105
RPS17	control - AD	-0.106282	0.610804	0.82875
RPS18	control - AD	-0.0908724	0.659439	0.853187
RPS19	control - AD	0.370267	0.0241334	0.272577
RPS2	control - AD	0.351756	0.0747944	0.387576
RPS21	control - AD	-0.45668	0.119041	0.456938
RPS23	control - AD	0.130079	0.56381	0.808844
RPS25	control - AD	-0.094455	0.606842	0.828638
RPS27A	control - AD	-0.501086	0.0138129	0.217827
RPS28	control - AD	-0.096139	0.77919	0.909613
RPS3	control - AD	0.204185	0.152137	0.497159
RPS6	control - AD	0.113263	0.608797	0.828638
RPS7	control - AD	0.161442	0.532771	0.794239
RPS8	control - AD	-0.15115	0.539174	0.797313
RPS9	control - AD	0.127005	0.498917	0.774767
RPSA	control - AD	0.149224	0.492129	0.771836
RTN3	control - AD	-1.12981	0.000122517	0.023481
RTN4	control - AD	-1.05061	0.0027846	0.118494
SCAMP5	control - AD	-0.344715	0.0651823	0.372127
SCG2	control - AD	-0.248989	0.345897	0.693619
SCN2A	control - AD	-0.55822	0.137847	0.482872
SCN8A	control - AD	-0.0218432	0.942146	0.97914
SDCBP	control - AD	-0.467309	0.0550971	0.354231
SEPTIN3	control - AD	-0.46043	0.0578109	0.359782
SEPTIN5	control - AD	-0.247146	0.214507	0.575325
SEPTIN7	control - AD	-0.561787	0.0137126	0.217064
SFPQ	control - AD	-0.41196	0.0713127	0.379631
SKP1	control - AD	-0.179837	0.393246	0.722681
SLC17A7	control - AD	-0.194846	0.434482	0.748933
SLC1A2	control - AD	-0.228759	0.418093	0.742968
SLC30A3	control - AD	0.886044	0.00150337	0.0923907
SLC8A1	control - AD	-0.510892	0.155108	0.502425
SLC8A2	control - AD	-0.0969066	0.645805	0.847885
SNAP25	control - AD	-0.737454	0.0578544	0.359782
SNAP91	control - AD	-0.275168	0.222522	0.580998
SNCA	control - AD	-0.570281	0.0547998	0.353954
SNCB	control - AD	-0.107803	0.771866	0.904804
SORT1	control - AD	-0.687338	0.142884	0.487836
SPARCL1	control - AD	0.0444626	0.902812	0.962954
SPTAN1	control - AD	-0.330309	0.372376	0.711433
SPTBN1	control - AD	-0.789398	0.0132676	0.212107
SPTBN2	control - AD	-0.332656	0.115578	0.453652
STX12	control - AD	0.2954	0.125418	0.463415
STX1A	control - AD	-0.445263	0.0115459	0.200051
STX1B	control - AD	-0.254126	0.314776	0.665343
STXBP1	control - AD	-0.879778	0.00812148	0.168689
STXBP5L	control - AD	-0.670033	0.0963938	0.422164
SV2B	control - AD	-0.61351	0.0973567	0.425217
SVOP	control - AD	-0.211771	0.352305	0.696774
SYN1	control - AD	0.109881	0.530496	0.793417
SYN2	control - AD	0.120966	0.745629	0.892038
SYN3	control - AD	0.815847	2.95747e-06	0.00411976
SYNGR1	control - AD	-0.294227	0.263236	0.62256
SYNGR3	control - AD	0.158124	0.614904	0.832129
SYNPO	control - AD	-0.294966	0.369696	0.709673
SYP	control - AD	-0.739199	0.0158023	0.224618
SYT1	control - AD	-0.795128	0.0979514	0.42532
SYT11	control - AD	-0.308978	0.443326	0.751616
SYT5	control - AD	-0.777884	0.000405222	0.051415
TNR	control - AD	-0.302084	0.21194	0.574162
TRIM9	control - AD	-0.315965	0.294823	0.649481
TSPAN7	control - AD	-0.469675	0.0708774	0.379631
TSPOAP1	control - AD	0.176479	0.364493	0.704215
UNC13A	control - AD	-0.200936	0.343902	0.690893
VAMP2	control - AD	-0.362641	0.277908	0.636245
VCP	control - AD	-0.209354	0.281785	0.639989
VDAC1	control - AD	-0.522599	0.095599	0.421818
VGF	control - AD	0.437385	0.34352	0.690843
VPS35	control - AD	-0.384266	0.0380063	0.311493
WASL	control - AD	-0.529845	0.0975792	0.425217
WDR7	control - AD	-0.00846478	0.956059	0.982928
YWHAE	control - AD	-0.465265	0.0152591	0.222585
YWHAG	control - AD	-0.531236	0.222128	0.58092
YWHAH	control - AD	-0.765338	0.233446	0.592567
YWHAQ	control - AD	0.0585715	0.90444	0.963524
YWHAZ	control - AD	-0.657385	0.249215	0.607802
ABCB9	control - AD	1.049	0.0143027	0.218941

### Sheet: PARTCntl_SynGO
Supplemental File 4. Fold Change in SynGO Annotated Genes
Quantified genes were queries through SynGO (https://www.syngoportal.org/) to identify a total of 353 genes with synaptic annotations.
Fold Change in SynGO Annotated Genes in PART versus Control
Gene	Contrast	Estimate	Pr(>|t|)	FDR
AAK1	control - PART	-0.381232	0.0196337	0.245679
ABI1	control - PART	0.221144	0.0881869	0.407039
ABI2	control - PART	-0.0822354	0.767813	0.902332
ABI3	control - PART	0.888535	0.0251034	0.276799
ABR	control - PART	0.0878174	0.67166	0.857844
ACTN1	control - PART	0.0921696	0.72423	0.879938
ACTR2	control - PART	-0.041743	0.903739	0.96345
ACTR3	control - PART	-0.344498	0.190849	0.555264
ADAM23	control - PART	-0.382915	0.114261	0.451771
ADGRB3	control - PART	-0.127663	0.426321	0.746434
ADGRL1	control - PART	-0.382553	0.103194	0.434286
ADRB1	control - PART	1.46993	0.163782	0.513716
AGAP2	control - PART	0.0605105	0.770949	0.90449
AGAP3	control - PART	-0.0936241	0.691699	0.865442
ALDOC	control - PART	-0.625243	0.0488347	0.337361
ANKS1B	control - PART	0.0306301	0.890925	0.957607
AP2B1	control - PART	-0.325456	0.17817	0.537987
AP2M1	control - PART	-0.203157	0.380129	0.713317
AP2S1	control - PART	-0.278952	0.107414	0.442279
AP3D1	control - PART	-0.317599	0.124623	0.463415
APBB1	control - PART	-0.0899688	0.633556	0.839717
APC2	control - PART	0.130429	0.485245	0.76921
APLP2	control - PART	0.306377	0.486295	0.769491
APP	control - PART	-0.153206	0.442567	0.751616
ARF1	control - PART	0.0969677	0.699726	0.870026
ARF4	control - PART	-0.341202	0.109685	0.444813
ARHGAP44	control - PART	0.419245	0.28068	0.639107
ARHGDIA	control - PART	0.330221	0.298899	0.653294
ARHGEF9	control - PART	0.162539	0.55758	0.806933
ARL8B	control - PART	0.337967	0.475215	0.762537
ARPC2	control - PART	-0.17297	0.356844	0.699898
ARPC5L	control - PART	-0.19223	0.378576	0.713029
ARRB2	control - PART	0.0775144	0.721758	0.879366
ATP1A3	control - PART	-0.366375	0.10515	0.438962
ATP2B1	control - PART	-0.46516	0.010269	0.18822
ATP2B2	control - PART	0.00971203	0.973262	0.987679
ATP2B4	control - PART	-0.0352668	0.875719	0.954045
ATP6AP1	control - PART	0.0623728	0.751959	0.894517
ATP6AP2	control - PART	-0.0873855	0.580393	0.818666
ATP6V0A1	control - PART	-0.0896413	0.704581	0.872998
ATP6V0C	control - PART	-0.344783	0.152286	0.497159
ATP6V0D1	control - PART	-0.125232	0.50191	0.77627
ATP6V0E2	control - PART	-0.733967	0.0577726	0.359782
ATP6V1A	control - PART	-0.556474	0.0621879	0.367067
ATP6V1B2	control - PART	-0.138257	0.58995	0.820662
ATP6V1E1	control - PART	-0.140523	0.509117	0.781918
ATP6V1F	control - PART	0.222668	0.435633	0.749079
ATP6V1G1	control - PART	-0.383621	0.0910901	0.413408
ATP6V1G2	control - PART	-0.352697	0.0748708	0.387576
ATP6V1H	control - PART	-0.57788	0.0164832	0.231267
ATP8A1	control - PART	0.00661714	0.980106	0.990535
BAIAP2	control - PART	0.0349173	0.846416	0.938861
BIN1	control - PART	-0.103469	0.617801	0.832788
BSN	control - PART	0.334841	0.0458673	0.333748
C1QBP	control - PART	0.107395	0.593119	0.82265
C1QL2	control - PART	0.96688	0.00893882	0.17775
C1QL3	control - PART	0.53225	0.1847	0.545485
CABP1	control - PART	0.242247	0.244417	0.604748
CACNA1E	control - PART	0.138436	0.681575	0.861407
CACNA2D1	control - PART	-0.164252	0.372137	0.711433
CACNB1	control - PART	0.335065	0.109228	0.444813
CACNG8	control - PART	-0.290962	0.220682	0.58092
CADM3	control - PART	-0.299024	0.23871	0.598781
CADPS	control - PART	0.0836779	0.771524	0.904657
CALY	control - PART	-0.59726	0.110825	0.444813
CAMK2A	control - PART	0.211066	0.506813	0.780762
CAMK2B	control - PART	-0.157267	0.62209	0.833608
CAMK4	control - PART	-0.156807	0.358532	0.700346
CAMKV	control - PART	0.102637	0.654888	0.852131
CANX	control - PART	-0.421357	0.0837825	0.400621
CAP2	control - PART	-0.44899	0.0141728	0.218941
CAPRIN1	control - PART	-0.347914	0.0611005	0.366305
CAPZB	control - PART	-0.185914	0.513437	0.785111
CCK	control - PART	0.436103	0.249915	0.608834
CDK5R1	control - PART	0.428095	0.163091	0.51245
CFL1	control - PART	-0.118554	0.326179	0.676141
CHRM1	control - PART	0.259693	0.379508	0.713029
CLSTN1	control - PART	0.162165	0.623162	0.833608
CLSTN3	control - PART	-0.375667	0.0963448	0.422164
CLTA	control - PART	-0.16372	0.603736	0.827218
CLTB	control - PART	0.0391162	0.839408	0.936811
CLTC	control - PART	-0.254074	0.355377	0.69921
CLU	control - PART	0.124705	0.548412	0.802175
CNIH2	control - PART	0.231507	0.366104	0.70537
CNKSR2	control - PART	-0.045216	0.734665	0.886328
CNR1	control - PART	-0.161287	0.458794	0.753786
CNTN1	control - PART	-0.632792	0.0942854	0.421818
CNTNAP1	control - PART	-0.0813889	0.666578	0.854226
CNTNAP2	control - PART	-0.0344175	0.882907	0.955626
CPLX2	control - PART	0.29333	0.158704	0.506038
CPNE6	control - PART	-0.193739	0.424669	0.745981
CRKL	control - PART	0.29351	0.214288	0.575325
CTBP1	control - PART	-0.226299	0.39889	0.726344
CTNNB1	control - PART	-0.643373	3.94457e-05	0.013097
CTNND2	control - PART	0.386807	0.16752	0.518951
CTSD	control - PART	-0.210408	0.379531	0.713029
CYFIP2	control - PART	-0.0781655	0.72347	0.879402
DBN1	control - PART	0.0396136	0.792153	0.917381
DGKZ	control - PART	-0.413365	0.0712849	0.379631
DLG2	control - PART	0.130648	0.490192	0.771287
DLG4	control - PART	-0.117978	0.437256	0.749079
DLGAP1	control - PART	0.0856111	0.674529	0.858421
DLGAP3	control - PART	0.404979	0.0269635	0.285385
DNAJC5	control - PART	0.526632	0.0406745	0.321672
DNAJC6	control - PART	-0.0720966	0.7411	0.889851
DNM1	control - PART	-0.215101	0.527392	0.792864
DNM2	control - PART	0.0139951	0.94578	0.981478
DOC2B	control - PART	0.154199	0.306555	0.658499
DPYSL2	control - PART	-0.526925	0.13163	0.472987
DRD4	control - PART	0.474435	0.22846	0.585728
DVL1	control - PART	0.0803978	0.718451	0.878511
DYNLL2	control - PART	-0.339458	0.24336	0.604748
EEF1A2	control - PART	-0.0942059	0.774272	0.906861
EHD1	control - PART	0.49292	0.0640411	0.37055
EIF3A	control - PART	-0.0352668	0.834416	0.934993
EIF4B	control - PART	0.267316	0.156502	0.504971
EIF4G1	control - PART	0.327975	0.0315059	0.294254
EIF4G2	control - PART	-0.221682	0.399677	0.727099
EIF5A	control - PART	-0.342489	0.158018	0.506038
EPHA4	control - PART	-0.233838	0.243687	0.604748
EPS15	control - PART	-0.236169	0.433813	0.748933
ERBB2	control - PART	0.960828	0.0147327	0.222275
FARP1	control - PART	-0.10776	0.619452	0.832788
FKBP1A	control - PART	-0.131374	0.671875	0.857857
FRRS1L	control - PART	0.328253	0.224259	0.582517
FXR2	control - PART	0.215977	0.234989	0.592648
FXYD6	control - PART	0.0876143	0.735486	0.886785
GABBR1	control - PART	-0.0526296	0.797418	0.919633
GABBR2	control - PART	0.275647	0.30678	0.658499
GABRA1	control - PART	-0.365668	0.0428793	0.324624
GABRA2	control - PART	-0.00921662	0.971907	0.987136
GABRB2	control - PART	-0.0763552	0.839546	0.936811
GABRB3	control - PART	-0.153963	0.455769	0.753723
GABRG2	control - PART	-0.0815975	0.710775	0.874913
GAP43	control - PART	0.0831386	0.719867	0.879137
GDI1	control - PART	-0.522854	0.0308934	0.293768
GIT1	control - PART	0.254387	0.0553528	0.354231
GLUD1	control - PART	0.256604	0.157207	0.50552
GPM6A	control - PART	-0.349004	0.0953089	0.421818
GRIA1	control - PART	-0.191094	0.464312	0.755225
GRIA2	control - PART	-0.0436255	0.848218	0.94024
GRIN1	control - PART	-0.0925219	0.651284	0.850724
GRIN2A	control - PART	0.264681	0.0918191	0.415723
GRIN2B	control - PART	-0.283982	0.126805	0.465656
GRK3	control - PART	0.153423	0.461839	0.754771
HABP4	control - PART	0.293574	0.257813	0.617254
HK1	control - PART	-0.143718	0.561616	0.807296
HNRNPA1	control - PART	-0.597537	0.00133516	0.0886007
HNRNPA2B1	control - PART	-0.224457	0.340539	0.687826
HNRNPA3	control - PART	-0.330618	0.0608848	0.366097
HNRNPDL	control - PART	-0.154484	0.502666	0.776635
HNRNPU	control - PART	-0.270824	0.182659	0.543301
HOMER1	control - PART	-0.518166	0.0641968	0.37055
HPCA	control - PART	0.273644	0.437016	0.749079
HSP90AA1	control - PART	-0.634558	0.0364282	0.30569
HSPA8	control - PART	-1.06878	0.137925	0.482872
ICAM5	control - PART	-0.102618	0.594143	0.822978
KCNAB2	control - PART	-0.171354	0.378016	0.713029
KCNJ9	control - PART	0.763959	0.451373	0.752314
KIF5A	control - PART	-0.541414	0.0196355	0.245679
KIF5C	control - PART	-0.36019	0.165384	0.516547
LPAR2	control - PART	0.0919968	0.80625	0.923973
LRRTM4	control - PART	0.0323518	0.926445	0.972552
LZTS3	control - PART	0.192733	0.375384	0.712044
MAP1LC3A	control - PART	-0.512025	0.0119921	0.20046
MAP2	control - PART	0.390876	0.464823	0.755225
MAP2K1	control - PART	0.146552	0.360117	0.700891
MAPK1	control - PART	-0.518343	0.0273212	0.285385
MAPK10	control - PART	0.0130665	0.952081	0.982337
MARCKS	control - PART	-0.184886	0.584302	0.819748
MYO5A	control - PART	-0.118944	0.624372	0.833893
NAPA	control - PART	-0.384015	0.122732	0.461237
NAPB	control - PART	-0.288986	0.176174	0.535051
NCAM1	control - PART	-0.212478	0.101344	0.431719
NCKAP1	control - PART	-0.0950757	0.798271	0.919633
NCS1	control - PART	0.692386	0.0428729	0.324624
NEFL	control - PART	-1.0539	0.0297474	0.291135
NEFM	control - PART	0.00202442	0.996732	0.999123
NLGN2	control - PART	0.593208	0.102482	0.432598
NPTN	control - PART	-0.302686	0.364445	0.704215
NPTX2	control - PART	0.315106	0.656745	0.852467
NPTXR	control - PART	0.588372	0.0471946	0.336563
NRCAM	control - PART	-0.261092	0.483075	0.767594
NRGN	control - PART	-0.960038	0.0256702	0.280826
NRXN1	control - PART	0.188701	0.620572	0.833077
NRXN2	control - PART	-0.284153	0.224699	0.582517
NSF	control - PART	-0.292417	0.449125	0.752314
NSMF	control - PART	0.475705	0.00937839	0.180227
NTRK2	control - PART	-0.359035	0.0726623	0.382438
OLFM1	control - PART	-0.301269	0.342313	0.689522
PABPC1	control - PART	0.285806	0.110943	0.444813
PACSIN1	control - PART	0.115538	0.550078	0.80218
PAFAH1B1	control - PART	-0.197985	0.599996	0.825426
PAK1	control - PART	-0.253808	0.285724	0.642995
PAK3	control - PART	-0.222729	0.420006	0.743879
PCBP1	control - PART	-0.349865	0.0974071	0.425217
PCBP2	control - PART	-0.348362	0.027826	0.285615
PCLO	control - PART	0.00432165	0.98088	0.990838
PFN1	control - PART	-0.0596914	0.832192	0.934993
PFN2	control - PART	-0.64104	0.0554231	0.354231
PLCB1	control - PART	0.107756	0.600691	0.825426
PLEKHA5	control - PART	0.444307	0.0605939	0.36573
PLPPR4	control - PART	-0.386884	0.0777716	0.390708
PPFIA2	control - PART	-0.154569	0.378911	0.713029
PPP1R9B	control - PART	0.280086	0.142738	0.487736
PPP2CA	control - PART	-0.757442	0.000144055	0.0245516
PPP2R1A	control - PART	-0.195189	0.252958	0.61197
PPP3CB	control - PART	-0.535281	0.0340111	0.299124
PPP3R1	control - PART	-0.329535	0.451259	0.752314
PRKACA	control - PART	-0.288577	0.30183	0.654323
PRKAR1A	control - PART	-0.604873	0.0410448	0.321813
PRKAR1B	control - PART	-0.0789353	0.719137	0.878807
PRKAR2B	control - PART	-0.167411	0.419401	0.743605
PRKCA	control - PART	0.202975	0.302922	0.655233
PRKCB	control - PART	-0.289924	0.257463	0.617113
PRKCE	control - PART	0.373707	0.0579816	0.360038
PRKCG	control - PART	-0.0552935	0.908621	0.964717
PRKCI	control - PART	-0.125312	0.561314	0.807296
PRKCZ	control - PART	0.360853	0.134488	0.477682
PRRT1	control - PART	-0.06423	0.762043	0.898865
PRRT2	control - PART	-0.0472041	0.793939	0.918323
PSD	control - PART	0.149863	0.346985	0.695467
PSENEN	control - PART	0.110171	0.617547	0.832788
PTK2B	control - PART	-0.314426	0.362238	0.701851
PTPRA	control - PART	-0.192367	0.368794	0.708919
PTPRN2	control - PART	-0.149424	0.571609	0.813054
PTPRS	control - PART	0.151193	0.68659	0.864
RAB11A	control - PART	-0.440564	0.0268587	0.285385
RAB1B	control - PART	0.0480495	0.851157	0.941527
RAB2A	control - PART	-0.277022	0.122167	0.460771
RAB3A	control - PART	-0.753929	0.00573336	0.151734
RAB3C	control - PART	0.0295393	0.898688	0.961667
RAB6A	control - PART	-0.470068	0.271342	0.630382
RAB6B	control - PART	-0.0340077	0.851014	0.941527
RAB7A	control - PART	-0.806226	7.60332e-05	0.0176524
RABAC1	control - PART	-0.10066	0.561765	0.807296
RAC1	control - PART	-0.750382	0.00275953	0.118494
RAC3	control - PART	0.142721	0.464639	0.755225
RGS14	control - PART	0.19889	0.451532	0.752314
RGS7	control - PART	-0.12599	0.523914	0.791554
RGS7BP	control - PART	0.0183102	0.926437	0.972552
RHEB	control - PART	-0.329441	0.199872	0.563988
RHOB	control - PART	0.311781	0.200346	0.564182
RIMBP2	control - PART	0.313593	0.109515	0.444813
ROGDI	control - PART	-0.283686	0.122093	0.460771
RPL13	control - PART	-0.180434	0.279981	0.638668
RPL14	control - PART	-0.209352	0.267259	0.627458
RPL15	control - PART	-0.246402	0.369886	0.709713
RPL18	control - PART	0.021713	0.904843	0.963524
RPL19	control - PART	-0.207704	0.286426	0.643882
RPL21	control - PART	-0.477316	0.10754	0.442279
RPL22	control - PART	-0.338566	0.0708768	0.379631
RPL23	control - PART	0.0368036	0.851482	0.941527
RPL24	control - PART	-0.0744253	0.712548	0.875988
RPL26	control - PART	-0.0852365	0.725211	0.879982
RPL27	control - PART	0.225639	0.180491	0.542251
RPL28	control - PART	-0.272512	0.333655	0.682078
RPL30	control - PART	-0.33472	0.0956828	0.421818
RPL31	control - PART	-0.0927567	0.625405	0.834067
RPL32	control - PART	-0.217465	0.405136	0.731803
RPL34	control - PART	0.0457992	0.846525	0.938861
RPL35A	control - PART	-0.0962954	0.529359	0.793417
RPL36	control - PART	0.128333	0.555823	0.806197
RPL37	control - PART	-0.0779911	0.718403	0.878511
RPL37A	control - PART	-0.365117	0.160744	0.508516
RPL38	control - PART	-0.287378	0.335947	0.682842
RPL4	control - PART	0.00727063	0.985504	0.993825
RPL5	control - PART	-0.0301392	0.901448	0.962235
RPL7	control - PART	0.120456	0.564885	0.809274
RPL7A	control - PART	-0.0215333	0.884417	0.956013
RPL8	control - PART	0.184191	0.384439	0.719145
RPL9	control - PART	-0.117633	0.658223	0.852467
RPLP1	control - PART	0.160771	0.581228	0.819208
RPLP2	control - PART	0.235154	0.171547	0.527407
RPS12	control - PART	-0.159835	0.530459	0.793417
RPS14	control - PART	-0.104256	0.594514	0.823045
RPS15	control - PART	-0.301769	0.0994294	0.427664
RPS16	control - PART	0.406757	0.428053	0.746922
RPS17	control - PART	0.169707	0.411626	0.736569
RPS18	control - PART	0.0184554	0.925314	0.972552
RPS19	control - PART	0.343929	0.0283474	0.285615
RPS2	control - PART	0.11968	0.514797	0.785738
RPS21	control - PART	-0.459676	0.109052	0.444813
RPS23	control - PART	-0.0452488	0.834304	0.934993
RPS25	control - PART	-0.0730859	0.678817	0.860672
RPS27A	control - PART	-0.372145	0.0550308	0.354231
RPS28	control - PART	-0.0043772	0.989623	0.995819
RPS3	control - PART	0.126611	0.351832	0.696774
RPS6	control - PART	0.163004	0.45129	0.752314
RPS7	control - PART	0.0288357	0.908158	0.96447
RPS8	control - PART	-0.189493	0.424128	0.745981
RPS9	control - PART	0.0257777	0.885738	0.956013
RPSA	control - PART	-0.121338	0.559503	0.806999
RTN3	control - PART	-0.687844	0.0067397	0.158205
RTN4	control - PART	-0.760024	0.0189749	0.245498
SCAMP5	control - PART	-0.0898808	0.598984	0.825137
SCG2	control - PART	-0.20285	0.426276	0.746434
SCN2A	control - PART	-0.224307	0.528854	0.793417
SCN8A	control - PART	0.00788589	0.978673	0.989971
SDCBP	control - PART	-0.522253	0.0276739	0.285554
SEPTIN3	control - PART	-0.339992	0.142226	0.487071
SEPTIN5	control - PART	-0.232194	0.227249	0.584414
SEPTIN7	control - PART	-0.6565	0.00421391	0.13639
SFPQ	control - PART	-0.316108	0.14744	0.494901
SKP1	control - PART	-0.0568937	0.780953	0.911112
SLC17A7	control - PART	0.194343	0.429291	0.746922
SLC1A2	control - PART	-0.168855	0.537208	0.795815
SLC30A3	control - PART	0.620796	0.0150409	0.222275
SLC8A1	control - PART	-0.404598	0.248533	0.6076
SLC8A2	control - PART	-0.057754	0.776934	0.908197
SNAP25	control - PART	-0.128856	0.721178	0.879172
SNAP91	control - PART	-0.16217	0.451857	0.752314
SNCA	control - PART	-0.277848	0.316307	0.666007
SNCB	control - PART	0.0194959	0.957564	0.98302
SORT1	control - PART	-0.522087	0.251384	0.609711
SPARCL1	control - PART	-0.16812	0.63773	0.842045
SPTAN1	control - PART	0.0222092	0.951026	0.982337
SPTBN1	control - PART	-0.513087	0.0803072	0.394364
SPTBN2	control - PART	-0.106482	0.587729	0.820662
STX12	control - PART	0.213086	0.246602	0.605811
STX1A	control - PART	-0.388239	0.0209697	0.252516
STX1B	control - PART	-0.136961	0.57838	0.817675
STXBP1	control - PART	-0.618994	0.0421759	0.324587
STXBP5L	control - PART	-0.431182	0.261202	0.619854
SV2B	control - PART	-0.630763	0.0847936	0.40084
SVOP	control - PART	-0.173292	0.429119	0.746922
SYN1	control - PART	0.336502	0.0619949	0.366964
SYN2	control - PART	-0.0769162	0.834136	0.934993
SYN3	control - PART	0.742864	7.88358e-06	0.00563017
SYNGR1	control - PART	-0.00741564	0.976596	0.98962
SYNGR3	control - PART	0.110806	0.718087	0.878511
SYNPO	control - PART	-0.0250324	0.936821	0.977522
SYP	control - PART	-0.385417	0.172097	0.528359
SYT1	control - PART	-0.293807	0.519888	0.788917
SYT11	control - PART	-0.119457	0.762354	0.89895
SYT5	control - PART	-0.529015	0.00808501	0.168689
TNR	control - PART	-0.210576	0.364861	0.7046
TRIM9	control - PART	-0.0930243	0.748172	0.892386
TSPAN7	control - PART	-0.224031	0.361948	0.701851
TSPOAP1	control - PART	0.178751	0.342533	0.689522
UNC13A	control - PART	-0.0865786	0.66922	0.856561
VAMP2	control - PART	-0.168372	0.604951	0.827437
VCP	control - PART	-0.48373	0.0101487	0.186835
VDAC1	control - PART	-0.378019	0.212605	0.574162
VGF	control - PART	0.339902	0.450532	0.752314
VPS35	control - PART	-0.354697	0.0450025	0.331101
WASL	control - PART	-0.500351	0.10763	0.442279
WDR7	control - PART	0.186793	0.204739	0.568887
YWHAE	control - PART	-0.293491	0.101167	0.431404
YWHAG	control - PART	-0.446984	0.297199	0.651681
YWHAH	control - PART	-0.50503	0.419966	0.743879
YWHAQ	control - PART	-0.0576752	0.904864	0.963524
YWHAZ	control - PART	-0.30553	0.581431	0.819218
