## Additional File 5 for "Transcriptional Signatures of Hippocampal Tau Pathology in Primary Age-Related Tauopathy and Alzheimer’s Disease"

### Sheet: PatternMarkers Genes
Supplemental File 5. PatternMarkers Analysis
PatternMarkers analysis was performed after coordinated gene association in pattern sets (Co-GAPS) analysis to determine the genes significantly associated with each pattern. This analysis results in a score and rank for each gene, and a list of genes significantly associated with that coordinated gene expression pattern.
Pattern4 (TauUp)	Pattern5 (TauDown)
ACOT7	ACSF2
ACSL4	AGAP2
ACTR2	ANXA11
ACTR3	APC2
AK5	ATP1B1
AP3S1	ATP6V0D1
APLP1	B3GAT1
APLP2	BHLHE22
ARF1	BTC
ARHGEF9	CABP1
ARNT2	CACNB1
ARPC5	CACNG8
ATP1A1	CAMK1G
ATP2A2	CAMK2A
ATP2B1	CCDC85B
ATP2C1	CCT4
ATP6AP1	CDC34
ATP6V0C	CDK9
ATP6V0E2	CELSR2
ATP6V1E1	CHGB
ATP6V1H	CKB
B4GAT1	CMA1
BBLN	CNKSR2
BEX4	COL5A2
BNIP3L	CPLX2
BSG	CPNE6
BTBD3	CRACDL
C1QL3	CTSB
CACNA2D1	CTXN1
CADM3	CYP2A6
CALM1	DDX5
CALM2	DLG2
CALM3	DMRTC2
CAMK2B	DOCK4
CAMKK1	DUSP1
CAP2	EEF1A2
CAPNS1	EPHA4
CCK	FAM3C
CCN3	FBRS
CHN1	FIBCD1
CLSTN1	GALNT18
CMAS	GNAO1
CNIH2	GOT1
CNR1	GPM6B
CNRIP1	GRIA1
CNTN1	GRIA2
CNTNAP2	GRIN1
CREG2	HNRNPA2B1
CRMP1	HNRNPCL3
CTXND1	HSPA4
CYP46A1	ICAM5
DDAH1	IFITM2
DHCR24	IGHMBP2
DKK3	KCNH3
DYNC1LI2	LENG1
DYNLL1	LINGO1
EFR3A	LMTK3
EFR3B	LY6E
EGR3	LY6H
EIF3C	MAP2K1
ENC1	MAPK1
ENO1	MAPK8IP2
ENO2	MAZ
EPS15	MINK1
FAM131A	MRPL41
FBXW11	MRPS16
FHL1	MRTFB
FKBP1A	NAT8B
GABBR2	NCBP2
GABRA2	NEGR1
GABRB3	NELL2
GNAQ	NFYA
GNB1	NPIPA1
GNG2	NRGN
GPM6A	NRXN2
GPR162	NSMF
GPR22	OGA
GRIN2B	PARM1
HOMER1	PDCD4
HPCA	PFN1
HPCAL1	PGRMC2
HSP90AA1	PHACTR1
HSPA8	PKD1
ITM2B	PLD3
LAMP5	PLK2
LMO4	PLPPR2
MAGED1	PNN
MAP1B	PPP3R1
MAP2K4	PRKCA
MAPRE2	PTK2B
MLF2	RAP1GAP
NCDN	RAX2
NCKAP1	RPRD1B
NCS1	RSRP1
NDFIP2	RTN4RL2
NEFM	RUFY3
NEUROD6	RUNDC3A
NPTN	SARS1
NPTXR	SCD5
NSF	SCG2
OCIAD1	SPHKAP
PAK3	SPTBN2
PEX5L	SRSF5
PGM2L1	STMN2
PHF14	STMN3
PHYHIP	STXBP5L
PIK3R1	SYNPO
PLPPR4	TAGLN
PPIA	TASOR2
PPP2R1A	TET3
PPP2R2B	TMEM130
PREPL	TMEM50B
PRICKLE2	TNFRSF25
PRKAR1A	TOMM34
PRKCB	TPM2
PRKCG	TSC22D1
PRNP	TSPOAP1
PTMS	TSPYL4
PTPRN	TUB
RAB2A	TUSC2
RAB3A	UCHL1
RAB7A	UPK3BL1
RHBDD2	UPK3BL2
RPL22	VSTM2L
RTN1	ZEB2
RTP5	ZNF189
SARAF	ZNF346
SCG5
SCN3B
SEZ6L
SIX5
SLC12A5
SLC17A7
SLC24A3
SNN
SORT1
SRSF9
SUSD4
SYP
SYT1
SYT11
SYT16
TAFA1
TCF4
THY1
TMEM178A
TNR
TOMM20
TPM1
TSPAN7
TSPYL1
TUBB4A
UBE2B
UBE2K
VDAC1
VPS4A
VXN
WDR1
WIPF3
YWHAG
YWHAH
YWHAQ
YWHAZ
ZCCHC12

### Sheet: PatternMarkers Ranks
Supplemental File 5. PatternMarkers Analysis
PatternMarkers analysis was performed after coordinated gene association in pattern sets (Co-GAPS) analysis to determine the genes significantly associated with each pattern. This analysis results in a score and rank for each gene, and a list of genes significantly associated with that coordinated gene expression pattern.
Gene	Pattern_1	Pattern_2	Pattern_3	Pattern_4 (TauUp)	Pattern_5 (TauDown)
AAK1	973	672	214	341	1096
AAMP	660	417	339	1081	248
ABCB9	990	740	97	1309	598
ABHD16A	18	1187	17	1166	1190
ABI1	728	989	1321	852	666
ABI2	285	81	502	725	944
ABI3	625	302	154	1002	654
ABR	1273	1227	1369	971	1229
ACADVL	1022	700	1158	1298	86
ACAP3	155	593	479	1240	233
ACOT7	569	1287	109	50	1012
ACP1	42	247	753	1056	705
ACSF2	1323	1270	121	1335	145
ACSL4	1262	1391	612	585	723
ACTN1	801	694	1140	1039	120
ACTR10	742	442	381	1155	205
ACTR2	387	1190	294	4	455
ACTR3	1213	1054	1332	214	1131
ACTR3B	760	915	1323	428	793
ADAM15	635	1093	12	1094	615
ADAM23	460	75	354	864	777
ADARB1	864	578	75	1230	1242
ADCY2	1063	996	1204	253	1322
ADGRB3	393	285	743	875	301
ADGRL1	854	555	262	754	352
ADPRS	796	478	950	1177	150
ADRB1	937	1319	32	1205	109
AGAP2	297	1201	1248	433	30
AGAP3	495	752	939	335	707
AGBL5	1201	1390	232	1212	523
AHCYL1	764	817	446	368	1074
AK5	601	1063	1091	29	473
AKAP11	68	780	1233	348	1284
ALDH3B2	709	993	36	1268	790
ALDOA	1153	812	394	979	280
ALDOC	440	47	367	924	938
AMFR	755	874	1296	443	631
AMPD2	582	221	624	849	366
ANK3	558	229	725	933	343
ANKRD20A1	1365	1296	958	1369	1320
ANKRD36	736	486	126	1167	519
ANKRD36B	1244	1126	57	1367	368
ANKS1B	521	755	986	477	470
ANTKMT	644	709	94	1293	748
ANXA11	1352	1196	1014	989	231
ANXA7	905	594	1038	518	246
AP2B1	1204	912	931	627	564
AP2M1	271	465	940	405	506
AP2S1	286	479	908	238	1077
AP3B2	1041	717	741	1097	135
AP3D1	1393	1324	1205	1303	1330
AP3S1	1182	1269	925	66	161
APBB1	399	455	926	510	371
APC2	1331	1338	444	552	158
APLP1	34	1123	553	15	1220
APLP2	1175	903	1315	82	1381
APMAP	264	439	115	886	1169
APOBEC3A_B	1187	845	969	1361	92
APP	604	274	755	339	977
ARF1	710	1096	435	18	441
ARF3	1343	1027	1379	724	450
ARF4	1196	920	708	846	477
ARF5	439	53	426	820	765
ARGLU1	1275	918	1346	419	500
ARHGAP26	1383	1198	1239	1157	847
ARHGAP44	249	307	250	537	1108
ARHGDIA	597	612	373	300	818
ARHGDIG	203	54	591	902	919
ARHGEF25	1211	862	1207	603	290
ARHGEF3	1074	904	1276	322	725
ARHGEF9	1056	1087	1262	107	700
ARL2	675	438	167	690	629
ARL2BP	586	571	752	299	601
ARL6IP1	436	46	581	785	827
ARL8A	189	235	206	884	772
ARL8B	838	621	1077	130	1292
ARMCX3	491	121	537	574	992
ARNT2	672	1018	330	26	1282
ARPC1A	884	954	1363	1137	262
ARPC2	22	787	1234	496	1349
ARPC4	1089	978	989	476	1176
ARPC5	1003	1193	1163	291	1205
ARPC5L	132	445	309	447	1128
ARRB1	322	18	533	948	909
ARRB2	874	556	173	527	732
ARRDC1	259	660	1098	764	245
ASAH1	1327	1000	1061	376	1193
ASNS	632	318	409	1046	283
ATAD3A	146	179	683	976	520
ATF4	281	95	596	670	974
ATG14	74	565	162	1124	813
ATL1	953	682	480	337	573
ATP1A1	1269	1185	1366	157	393
ATP1A3	1359	1071	1169	1184	430
ATP1B1	1128	1318	183	402	26
ATP2A1	708	829	402	1024	459
ATP2A2	64	1169	458	33	761
ATP2B1	344	1012	1133	37	841
ATP2B2	782	473	933	242	734
ATP2B4	882	569	1032	586	225
ATP2C1	669	1066	764	65	1179
ATP5F1A	347	68	569	727	954
ATP5F1B	1347	1036	1383	459	727
ATP5F1D	841	524	164	636	639
ATP5IF1	1198	881	1210	350	577
ATP5MC1	1249	1150	834	1112	1299
ATP5MC2	468	85	608	676	961
ATP5MC3	377	231	720	1047	347
ATP5ME	400	24	488	841	923
ATP5MF	781	481	281	288	1223
ATP5MG	432	1249	3	762	948
ATP5MJ	32	449	293	761	1207
ATP5MK	481	487	310	309	1082
ATP5PB	829	600	329	498	466
ATP5PF	489	687	291	497	749
ATP5PO	316	224	712	417	838
ATP6AP1	867	1147	341	43	533
ATP6AP2	1057	801	1242	519	274
ATP6V0A1	544	227	728	589	509
ATP6V0B	61	1203	4	885	1004
ATP6V0C	1382	1245	1240	664	1025
ATP6V0D1	807	1192	1259	538	72
ATP6V0E2	1178	941	1336	103	1303
ATP6V1A	484	143	654	504	1013
ATP6V1B2	655	330	700	293	1124
ATP6V1E1	1099	945	800	51	1343
ATP6V1F	1143	889	1301	94	1377
ATP6V1G1	239	60	449	905	771
ATP6V1G2	606	633	1072	151	1239
ATP6V1H	1188	1361	841	81	127
ATP8A1	830	736	1181	113	1285
ATP9A	643	324	809	298	1125
ATRX	469	1073	9	1076	1031
ATXN10	563	754	1199	196	1049
AZIN1	251	471	772	284	855
B3GAT1	1008	1217	378	297	7
B3GAT3	1222	867	463	705	541
B4GALNT1	1189	847	1285	830	157
B4GALNT4	85	248	738	1062	491
B4GAT1	763	938	1165	41	1316
BAIAP2	1186	831	1269	1106	107
BARHL2	931	861	83	1339	1122
BARX2	517	147	208	1017	875
BASP1	871	1109	28	1231	306
BBLN	1231	1351	731	105	193
BCAP31	287	223	703	513	653
BCL11B	106	406	732	1149	332
BCL2L1	450	113	635	869	547
BCL2L2	79	413	259	1133	579
BEX1	705	386	368	303	1164
BEX2	1210	857	1020	143	1276
BEX3	496	126	384	694	685
BEX4	1208	1013	877	72	1088
BHLHE22	1016	1285	1352	218	85
BIN1	806	840	278	1018	622
BIRC5	116	225	718	1051	484
BLCAP	485	150	653	536	752
BMERB1	756	756	1201	123	1279
BMPR2	718	397	163	532	1027
BNIP3	691	372	853	573	372
BNIP3L	1221	1151	1247	371	1206
BRD4	171	116	607	963	633
BRK1	519	665	1080	249	691
BRWD1	1044	718	419	273	783
BSG	646	957	1149	38	1250
BSN	159	87	497	813	914
BTBD1	183	208	701	577	708
BTBD3	1139	1060	1145	59	504
BTBD6	589	1166	38	1281	242
BTC	737	1145	136	1181	5
C11orf58	455	710	1057	263	742
C15orf48	268	1091	16	1164	546
C1orf216	1020	1135	1087	642	1392
C1QB	494	114	618	986	527
C1QBP	349	139	650	776	524
C1QL2	353	532	434	346	677
C1QL3	161	1035	1193	64	1368
C1QTNF4	690	721	1147	680	208
C22orf39	320	346	284	1105	382
C4orf3	1011	679	453	446	432
C4orf51	857	543	959	1224	126
C5orf38	262	1233	11	533	608
CA11	702	404	279	343	1080
CABP1	1356	1182	1388	733	358
CACNA1E	81	234	730	606	1007
CACNA2D1	1310	1326	1313	163	123
CACNB1	1236	1379	416	216	58
CACNG8	1168	1016	1034	993	54
CACYBP	1018	708	324	1221	169
CADM2	679	373	836	582	363
CADM3	915	1194	1382	470	1271
CADPS	265	464	935	572	373
CALM1	198	1053	886	7	1178
CALM2	181	1086	787	3	1098
CALM3	602	1061	851	5	687
CALR	205	58	466	904	894
CALY	508	131	429	1006	502
CAMK1D	272	563	826	369	558
CAMK1G	1132	1356	601	479	149
CAMK2A	1202	1168	1294	305	52
CAMK2B	1247	1191	1354	180	417
CAMK2D	289	31	560	932	870
CAMK2N1	2	1252	598	962	669
CAMK4	939	1219	1384	1257	1200
CAMKK1	1340	1260	1279	687	1018
CAMKK2	539	169	302	1019	529
CAMKV	631	711	1135	353	454
CAMSAP2	334	74	599	732	843
CANX	364	456	628	693	292
CAP2	754	1220	1018	45	173
CAPNS1	855	1159	1304	373	1324
CAPRIN1	451	722	652	685	383
CAPZB	985	675	996	656	187
CASP12	820	498	963	667	218
CBS	1051	775	60	1323	1298
CBWD2	323	73	595	925	670
CBX6	160	83	465	911	844
CCDC107	501	864	655	1175	433
CCDC112	8	692	914	1264	969
CCDC13	46	1288	15	473	1184
CCDC137	877	1320	27	1229	121
CCDC24	641	305	207	1064	474
CCDC47	1136	800	1151	1333	75
CCDC61	645	348	114	1125	1139
CCDC85B	1141	1003	910	957	29
CCDC88B	206	418	459	1160	272
CCDC92	536	290	784	321	1081
CCK	608	1367	962	173	499
CCL24	338	148	213	1020	899
CCN3	961	1031	421	57	1211
CCS	989	783	1236	1302	79
CCSAP	288	525	844	281	762
CCT2	1068	1057	680	870	1300
CCT4	1159	1349	424	219	47
CD22	37	218	486	1033	1056
CD47	689	363	288	363	1126
CD59	267	361	727	319	1137
CDC34	1265	1336	642	1267	619
CDC37	305	149	666	1016	463
CDIP1	407	89	520	662	932
CDK14	673	767	1220	221	814
CDK17	139	774	862	568	788
CDK5R1	1242	885	1312	660	260
CDK5R2	1225	880	936	770	341
CDK9	1259	1307	1156	1279	798
CDKN1B	40	490	346	1193	569
CDKN2D	596	238	723	686	418
CDS2	802	670	636	165	1290
CELF1	442	975	906	678	1346
CELF3	311	495	665	386	537
CELF5	624	984	1185	370	1355
CELSR2	1373	1331	1311	1202	1165
CFDP1	1054	769	1214	842	139
CFHR1	828	535	297	777	303
CFL1	776	452	376	258	1161
CHCHD10	395	7	527	921	865
CHD5	390	110	589	954	543
CHGA	960	637	228	1259	220
CHGB	868	1370	1039	191	66
CHL1	752	883	1222	315	988
CHMP3	109	480	275	541	1055
CHN1	886	1315	678	20	137
CHP1	1320	1335	1360	1287	1369
CHRM1	1388	1226	1356	1114	852
CIRBP	610	267	315	769	443
CKB	1294	1359	74	1272	87
CKMT1A	423	23	548	847	863
CLIP3	1078	793	1246	295	492
CLSTN1	969	983	1022	31	830
CLSTN3	600	271	771	387	697
CLTA	1366	1088	967	985	959
CLTB	626	282	156	1070	661
CLTC	870	562	1023	213	721
CLU	1304	1008	1365	854	315
CMA1	1261	1119	710	1050	100
CMAS	1021	1020	953	73	1116
CNBP	408	40	451	811	936
CNIH2	1243	1281	1393	748	778
CNKSR2	1052	1308	1335	237	130
CNPY2	1392	1366	1337	1346	1347
CNR1	1191	1388	248	209	625
CNRIP1	1121	999	1241	193	1331
CNTLN	114	460	125	1190	1216
CNTN1	428	1089	1260	60	656
CNTNAP1	24	325	791	909	787
CNTNAP2	1086	1350	1244	681	898
COL5A2	266	1278	314	432	3
COPS8	744	586	1041	329	445
COPS9	100	772	1177	398	1029
COX4I1	117	154	672	689	1016
COX5A	888	589	108	822	768
COX5B	39	337	818	1107	567
COX6A1	435	37	540	868	759
COX6B1	633	300	188	598	987
COX6C	822	497	223	505	628
COX7A2	346	45	536	784	871
COX7A2L	1271	909	382	851	635
COX7C	404	3	543	937	893
COX8A	620	277	201	674	738
CPE	1298	988	1368	384	711
CPLX2	1197	1178	1137	310	45
CPNE6	1002	1377	342	287	51
CPTP	1010	922	1344	1341	97
CR2	280	570	98	1209	930
CRABP2	269	729	123	1030	1051
CRACDL	1375	1256	1367	623	475
CREG2	105	1046	863	22	1252
CRHR1	683	364	200	1122	429
CRKL	578	585	134	506	1281
CRMP1	1255	1272	1122	587	1175
CSDE1	787	952	1040	411	1293
CSNK1D	102	237	736	926	505
CSNK2A3	19	758	816	1321	588
CSTF3	1129	833	1075	1104	136
CT47A10	336	286	306	1058	397
CT47B1	95	1218	21	651	610
CTBP1	410	8	490	935	918
CTNNB1	1093	876	1305	265	722
CTNND2	209	1221	48	393	1337
CTSB	1384	1305	1306	778	720
CTSD	1115	786	1230	158	883
CTSF	418	25	555	831	917
CTU1	282	303	137	1095	973
CTXN1	1061	1369	265	270	28
CTXND1	1183	1342	693	111	226
CUTA	221	375	852	320	1147
CX3CL1	767	446	921	521	326
CXCR4	750	477	116	1140	613
CXXC5	78	171	684	755	1030
CYCS	186	61	583	918	942
CYFIP2	1065	897	1333	231	889
CYP2A6	1106	953	717	1329	23
CYP2W1	220	1164	7	616	1069
CYP46A1	1082	1209	1103	74	250
DACH1	6	1236	285	1235	664
DBN1	711	784	1227	1290	103
DCLK1	310	289	742	547	497
DCLK2	184	599	1051	460	476
DCTN1	872	963	1196	399	1180
DDAH1	1370	1248	1370	442	471
DDRGK1	927	735	276	1187	227
DDX17	615	280	760	872	296
DDX24	1174	921	944	311	1136
DDX3X	195	55	501	940	952
DDX4	29	643	247	1273	811
DDX5	1226	1257	576	358	53
DELE1	7	1015	848	1266	1383
DGKZ	866	564	1019	1129	128
DHCR24	1000	1363	287	56	210
DHRS1	749	1188	18	1172	249
DIO3	1092	796	61	1336	1219
DIRAS1	382	5	554	915	910
DIRAS2	1263	899	1309	692	257
DKK1	313	888	878	1204	498
DKK3	552	964	1097	32	1295
DLG2	1337	1304	1286	624	517
DLG4	1254	1068	1218	772	804
DLGAP1	1123	836	1284	292	560
DLGAP3	639	366	839	1010	219
DLST	147	105	489	988	718
DMRTC2	1124	1037	812	956	44
DMTN	920	617	512	721	215
DNAJA1	835	518	960	318	490
DNAJA4	240	281	776	364	1093
DNAJB6	118	155	677	745	755
DNAJC5	70	785	647	492	1356
DNAJC6	1192	838	1047	175	1105
DNER	1095	917	855	626	696
DNM1	941	614	1003	448	294
DNM2	696	384	252	1127	344
DOC2B	1199	891	496	1085	338
DOCK4	1179	1327	1289	366	288
DOK3	719	429	122	1098	612
DOK6	236	605	305	420	878
DPYSL2	762	454	916	741	211
DRAP1	777	579	389	296	715
DRD4	97	485	361	1185	390
DSTN	818	743	1182	149	1090
DTX3	388	35	549	836	782
DUSP1	1284	1011	1010	1216	83
DUX4	1311	1103	73	1383	580
DUX5	816	491	521	1188	159
DVL1	778	663	146	1255	388
DYNC1H1	532	162	474	1022	434
DYNC1LI2	1193	1225	1035	217	692
DYNLL1	1209	905	1297	70	1360
DYNLL2	445	138	661	516	1000
DYNLT3	191	610	398	301	1241
DYRK1A	197	334	304	466	1076
EBI3	465	720	379	1161	241
EDF1	232	48	523	947	943
EEF1A2	1149	1231	246	571	32
EFR3A	1322	1104	1101	178	877
EFR3B	860	1368	917	182	409
EGR1	1378	1163	1198	1203	681
EGR3	1207	1161	1031	394	1328
EHD1	759	1090	651	1217	1365
EID1	216	262	762	390	1086
EIF1	768	444	893	211	1208
EIF1B	403	129	509	548	996
EIF3A	1108	882	113	1349	712
EIF3C	1270	1136	1364	257	709
EIF3K	748	436	184	763	515
EIF4A1	1363	1092	1153	1118	617
EIF4A2	813	854	349	472	1230
EIF4B	514	776	334	377	1245
EIF4G1	859	1014	1219	794	885
EIF4G2	331	130	292	716	998
EIF5A	168	214	707	539	754
ELAVL3	1377	1137	1282	1102	604
ELK1	1157	815	432	423	713
ELMO1	556	186	659	441	1019
ELMOD1	984	929	1115	514	743
ELOB	422	741	873	259	990
ELOC	434	704	1079	236	785
ELOVL5	504	142	211	1011	981
EMC10	458	67	431	743	958
EMX1	213	258	159	1077	1032
ENC1	741	1170	909	9	278
ENO1	141	1010	1094	36	1313
ENO2	1030	916	1253	55	1364
ENOPH1	524	433	831	227	1174
ENSA	113	608	1024	351	795
ENTPD6	1085	855	1033	172	1221
EPC1	1239	1158	913	1391	536
EPDR1	1303	951	1357	501	486
EPHA4	1194	1292	682	230	48
EPHX1	1341	1112	995	908	1148
EPS15	1161	1174	999	86	420
ERBB2	789	733	140	1227	452
ERF	576	508	110	867	820
ETV3	374	794	1216	1337	125
EVL	1012	750	355	614	453
EXOSC6	585	680	69	1288	1308
FABP1	649	393	857	1141	195
FABP3	1125	791	151	579	1166
FAIM2	550	275	765	338	993
FAM107A	27	638	881	517	1115
FAM118A	242	122	614	994	553
FAM131A	1135	1189	1280	110	379
FAM168B	557	222	410	622	528
FAM171A1	775	530	979	275	581
FAM171B	332	715	311	328	1323
FAM204A	126	539	369	1034	362
FAM3A	799	513	587	1183	155
FAM3C	1296	1041	695	1301	98
FAM47B	1218	1276	411	1372	1264
FARP1	94	160	541	865	693
FAU	924	606	1005	449	295
FBRS	1088	910	1232	1352	36
FBXL16	654	326	814	564	415
FBXO34	258	100	606	700	776
FBXW11	1120	1206	1076	302	1144
FBXW7	1227	1128	792	996	1319
FCF1	179	319	630	1061	336
FCGRT	55	242	308	928	1070
FEZF2	201	582	323	1165	309
FGF11	507	264	637	990	307
FGF21	592	627	76	1225	1232
FHL1	9	1382	454	78	1380
FIBCD1	706	1376	1130	176	59
FIZ1	1119	835	1136	1354	76
FKBP1A	230	1007	1109	40	1213
FKBP2	244	245	273	837	545
FKBP3	1029	699	254	546	591
FKBP8	581	526	985	261	663
FOXG1	354	467	646	1088	191
FOXJ3	30	295	767	760	1021
FRRS1L	651	790	1083	379	585
FSCN1	723	407	138	683	850
FTH1	580	213	412	429	1054
FUS	1005	693	1000	1292	91
FXR2	41	411	363	713	913
FXYD6	774	541	1001	168	1246
G3BP2	551	625	1078	171	1140
GABARAP	319	22	545	938	908
GABARAPL1	185	66	482	965	869
GABARAPL2	284	32	507	943	905
GABBR1	898	601	907	268	556
GABBR2	1279	1152	1343	235	649
GABRA1	873	560	1017	619	209
GABRA2	956	1148	1081	97	673
GABRB2	912	626	1028	164	972
GABRB3	1001	1129	988	76	572
GABRG2	429	44	441	803	882
GADD45A	478	391	106	1138	1172
GALNT17	804	757	1203	887	148
GALNT18	865	1277	761	222	25
GALNT2	11	1232	20	894	1201
GALNTL5	193	849	168	1084	1333
GALR3	1036	1290	1209	1393	1233
GAP43	987	703	779	134	1286
GAS7	293	109	632	640	970
GDA	431	416	804	673	293
GDI1	916	764	1202	595	234
GFAP	83	1275	1392	1362	618
GIT1	1064	868	1288	873	162
GLS	618	272	142	892	831
GLUD1	122	239	740	782	522
GNA11	1033	1070	54	1359	531
GNAO1	1215	1200	1138	653	144
GNAQ	803	1030	867	62	1110
GNAS	682	352	788	280	1150
GNB1	1301	1047	1074	117	1112
GNG2	972	1139	1174	159	929
GNG3	71	266	745	567	1059
GOLGA8A	1245	892	1265	1371	70
GOT1	1009	1142	1310	426	55
GPI	373	21	566	861	886
GPM6A	922	1239	955	68	269
GPM6B	995	1378	1004	131	50
GPR141	1034	960	169	1148	1270
GPR162	1048	1138	1125	90	555
GPR22	1335	1360	704	456	710
GPX4	537	164	673	478	876
GRB2	506	123	344	655	982
GRIA1	721	1354	1073	125	19
GRIA2	1007	1345	392	183	9
GRIN1	1237	1230	1186	243	62
GRIN2A	892	970	957	1197	513
GRIN2B	342	1279	1264	67	237
GRINA	1283	927	1348	632	339
GRK3	997	1179	1329	1043	1280
GSK3A	391	157	343	661	704
GYPC	849	860	242	618	1247
H1-7	26	1099	35	1245	1304
H2AC6	1362	1084	1042	897	862
H2AJ	513	962	39	1283	1318
H2AZ1	1282	1130	1371	1078	551
H2BC4	1126	792	403	792	335
H3-3B	397	724	236	749	667
H3-4	228	650	90	1274	1189
H4C1	1133	884	505	1120	319
HABP4	415	12	542	923	849
HBA1	1025	707	185	1142	330
HDLBP	247	649	1107	543	394
HID1	300	219	176	1000	821
HIGD1A	490	161	676	474	1024
HINT1	457	78	375	973	719
HK1	717	558	1011	312	478
HLA-B	453	77	322	974	881
HLA-DMB	162	552	101	1207	1243
HLA-DQB2	546	273	240	1049	461
HLA-DRB1	119	120	439	997	799
HMGB1	231	111	633	816	650
HMGCLL1	963	1283	34	1169	117
HMGN1	890	779	1045	1300	95
HMX1	926	664	1110	1271	94
HNRNPA1	343	514	283	410	751
HNRNPA2B1	1379	1266	1188	878	521
HNRNPA3	88	415	896	744	438
HNRNPCL3	986	1079	984	1189	90
HNRNPDL	629	287	778	596	426
HNRNPU	1047	820	1255	396	406
HOMER1	1389	1346	1274	1278	1361
HOPX	66	367	192	1132	960
HPCA	1233	1383	1317	80	68
HPCAL1	858	1250	1389	602	1235
HPCAL4	317	698	1155	317	668
HPGDS	560	191	175	991	999
HRK	246	192	317	1012	532
HSBP1	20	317	802	882	1118
HSP90AA1	1026	990	1160	42	728
HSP90AB1	636	519	987	212	834
HSPA12A	729	1146	1257	1243	1222
HSPA4	1280	1253	769	565	110
HSPA8	1116	913	1229	53	1354
HSPA9	1289	944	737	665	764
HSPD1	86	299	203	1040	1101
IARS1	182	725	1144	228	1218
ICAM5	658	1258	805	340	35
IDH3G	1081	781	371	607	501
IDS	788	686	1131	454	304
IFITM2	1140	974	491	1344	31
IGHMBP2	1257	1094	318	1232	67
IL24	814	648	1063	1276	102
IL4I1	942	631	295	1249	175
INAVA	479	588	87	959	1187
INTS6L	17	434	845	1067	640
ISCU	488	244	749	356	1072
ITFG1	1024	716	965	204	735
ITM2B	908	1364	1245	54	81
ITM2C	932	809	1256	139	1177
ITPRID2	51	256	751	1065	605
JAKMIP1	1374	1121	1341	628	979
JOSD2	851	551	332	1154	188
JPH3	369	595	286	735	428
JPH4	923	611	492	1163	143
JUND	459	72	600	714	956
KANK3	110	1224	24	1032	360
KCNAB2	1380	1156	1254	701	1199
KCNAB3	256	288	257	1082	469
KCNH3	1277	1294	898	1025	408
KCNJ9	603	1273	8	1068	310
KCNK1	260	56	579	824	780
KCNK4	1062	1321	43	462	297
KCNQ2	1346	1032	1208	995	413
KCNQ3	520	184	227	710	1014
KDM1A	298	414	170	966	552
KDM4B	735	1312	62	1378	236
KHDRBS1	1137	1223	1161	1215	1329
KHDRBS3	101	115	621	964	976
KHSRP	983	811	1197	611	251
KIAA0513	152	321	813	500	645
KIAA0930	665	339	811	1121	229
KIF1A	761	440	915	850	192
KIF1B	54	211	694	773	1046
KIF3C	958	644	1102	160	921
KIF5A	222	132	605	1009	539
KIF5C	979	804	1146	104	1363
KLC1	566	193	697	481	724
KLC2	1216	863	1275	1099	116
KLF16	511	1314	53	807	436
KLHDC3	190	301	790	557	554
KLHL2	1150	841	1250	100	1314
KPNA3	21	316	477	1096	1109
KRAS	312	369	319	871	374
KRT28	1148	1144	71	1381	526
KRTAP10-10	1032	719	1164	1307	84
KRTAP9-4	554	198	179	907	860
KRTCAP2	525	152	515	1001	440
LAGE3	225	705	155	698	1253
LAMP5	253	1141	1118	170	1387
LARGE1	1164	818	923	188	1103
LDHA	337	314	789	324	1107
LDHB	176	232	499	1054	422
LDOC1	640	304	793	401	606
LENG1	650	1208	360	590	21
LENG8	880	852	1266	354	607
LGI3	686	388	296	525	559
LGMN	170	297	746	1069	349
LINGO1	1287	1045	1026	1086	82
LIPE	1107	1132	77	1291	792
LMO3	480	124	447	581	995
LMO4	1234	1344	1082	79	101
LMTK3	1342	1074	1213	1115	190
LONRF2	498	119	255	843	856
LPAR2	590	343	117	1109	1132
LPCAT4	663	534	970	818	166
LPIN3	245	240	282	945	514
LRAT	1252	1116	160	1338	1277
LRP12	53	702	1093	469	857
LRRC27	16	347	799	1087	891
LRRC47	584	217	212	672	1011
LRRTM4	449	62	338	969	939
LUC7L	358	349	461	1128	267
LY6E	1170	1375	1271	93	37
LY6H	1152	1371	744	136	34
LYNX1	1297	1204	1334	781	1266
LYRM2	13	567	1029	1168	586
LZTS3	726	412	571	255	991
MACF1	1084	762	625	314	686
MAGEA3	241	503	237	1176	380
MAGEA4	276	1243	52	1348	286
MAGED1	1349	1271	991	439	928
MAGEH1	976	1040	1191	1296	396
MALRD1	739	421	233	1162	327
MAP1A	575	204	671	404	1044
MAP1B	949	923	1200	52	1350
MAP1LC3A	158	251	754	554	660
MAP2	895	632	1089	155	994
MAP2K1	1219	1373	997	148	77
MAP2K2	765	443	194	392	1158
MAP2K4	1087	1306	833	181	479
MAP3K13	462	458	927	1182	168
MAP7D1	67	153	475	1013	861
MAPK1	1381	1216	1194	1199	589
MAPK10	261	141	503	561	953
MAPK8IP2	1091	1006	1119	742	20
MAPK8IP3	1017	691	1150	347	384
MAPKAPK5	36	374	819	899	568
MAPKBP1	583	1211	5	1059	386
MAPRE2	740	987	1085	39	866
MAPRE3	555	977	1171	600	1262
MAPT	967	645	118	1270	462
MARCHF6	613	428	808	332	590
MARCKS	793	895	401	1324	377
MAST3	112	546	1007	352	803
MATR3	315	450	920	524	392
MAZ	1319	1153	220	1377	133
MBNL2	1172	824	1114	374	451
MCTP1	795	746	362	455	665
MDH1	936	613	1064	570	214
MDH2	77	265	336	717	925
MEGF8	720	461	395	1186	189
MEPCE	1004	668	622	1254	119
MESP1	1039	714	353	944	221
MEST	396	19	532	863	884
MFSD6L	402	1177	6	1057	449
MGST3	616	345	539	1080	239
MICALL2	1235	1069	229	1350	1117
MIF	1100	771	299	1305	179
MINK1	968	1262	1376	526	183
MLF2	837	997	1142	95	1341
MLLT1	208	701	209	802	808
MLLT11	340	16	535	917	906
MMD	950	887	1316	138	1301
MNAT1	72	220	716	1045	574
MOAP1	290	209	663	679	512
MOB1B	617	634	1090	731	185
MOCS3	25	1295	31	808	614
MORF4L1	568	207	404	438	1037
MORF4L2	278	350	801	361	731
MPC2	35	279	623	736	1097
MPPED1	1070	748	437	416	544
MPRIP	15	489	956	684	1196
MPZL1	5	925	1287	1358	1291
MRFAP1	1109	799	1249	96	1362
MRPL10	43	311	442	1101	646
MRPL33	921	1140	139	1370	1305
MRPL41	704	1051	1267	840	46
MRPS16	1386	1241	1111	1285	746
MRTFB	1110	1229	874	229	27
MSRA	1292	943	1273	1265	108
MT3	223	548	487	262	1263
MTCH1	826	828	1277	118	1325
MTCH2	91	435	143	1037	1202
MTURN	192	156	660	563	1020
MTX2	621	276	768	1083	279
MYH9	751	766	267	646	729
MYL12B	1177	1023	964	799	901
MYL6B	359	135	656	806	518
MYLK4	518	765	899	939	230
MYO5A	1260	898	222	982	769
MZT2B	420	1247	1	953	924
NAP1L1	467	504	975	245	757
NAP1L2	304	189	337	688	655
NAP1L3	69	408	887	1153	370
NAPA	996	870	1134	780	270
NAPB	881	671	427	194	1191
NAT8B	1176	1002	1086	879	42
NAT8L	1144	807	186	1342	311
NBL1	623	574	84	1228	816
NBPF15	697	1049	14	1139	766
NCAM1	630	313	198	757	609
NCAM2	1142	1025	1362	440	922
NCBP2	1315	1374	1268	1261	1226
NCDN	1073	1176	1190	46	177
NCKAP1	309	1064	280	19	1181
NCL	301	34	467	877	867
NCS1	1079	1122	1243	200	949
NDFIP2	991	1316	328	49	197
NDRG3	1281	958	806	252	1338
NDUFA1	401	82	468	691	962
NDUFA10	1181	827	1059	1159	118
NDUFA13	547	196	524	575	597
NDUFA3	476	98	365	699	967
NDUFA4	948	620	1058	126	1294
NDUFA5	1333	1005	448	643	1269
NDUFAB1	964	911	1322	244	1062
NDUFB1	92	241	670	555	1075
NDUFB10	1278	992	932	677	832
NDUFB2	270	86	470	728	964
NDUFB4	296	243	739	389	888
NDUFB6	199	182	364	605	1015
NDUFB8	173	269	351	669	624
NDUFS5	475	134	352	610	1006
NDUFS6	224	59	425	883	851
NDUFV1	1318	1080	1167	999	679
NDUFV2	273	263	224	942	570
NEFL	1094	770	1108	425	340
NEFM	919	1098	1065	27	299
NEGR1	757	1237	271	378	10
NELL2	1049	1347	1345	471	389
NEUROD2	156	502	210	529	1217
NEUROD6	1134	1039	1347	156	1065
NFAM1	211	320	722	1004	320
NFE2L1	361	50	529	922	726
NFKB2	1117	1284	613	1353	1373
NFYA	1098	1009	327	1325	22
NGRN	128	437	892	424	684
NHP2	430	49	582	853	740
NICN1	541	168	340	1021	495
NISCH	1305	1078	1172	1219	435
NKX1-1	1122	1028	50	1334	596
NKX2-4	1338	1348	724	1210	1359
NLGN2	1328	998	1373	278	1002
NME1	1390	1268	1071	1111	1367
NNAT	977	937	1170	161	1384
NOL8	219	587	96	1093	1268
NOMO3	127	505	397	436	791
NPAP1L	321	180	243	1027	662
NPB	896	652	66	1275	1296
NPDC1	1321	980	1235	719	448
NPIPA1	661	946	1139	1306	11
NPIPB3	893	581	982	823	154
NPIPB6	909	591	1036	1234	113
NPM1	330	351	450	395	675
NPTN	1171	1341	905	77	129
NPTX2	169	886	714	544	1376
NPTXR	357	1105	383	12	549
NRCAM	1163	890	928	208	1251
NRGN	842	1311	719	185	6
NRSN2	98	308	667	468	1113
NRXN1	677	357	817	282	1008
NRXN2	1369	1330	1303	1130	1063
NSF	561	955	1189	44	1332
NSG2	1258	940	1030	344	1039
NSMF	848	1293	786	250	40
NTRK2	666	942	408	644	1370
NUCB1	1055	734	440	534	410
NUCKS1	1145	808	473	407	659
NUDCD3	362	69	423	862	701
NUDT3	509	133	645	528	1003
NUDT8	324	788	81	1332	1358
NYAP1	1050	959	1331	1194	178
OAT	464	88	290	981	946
OAZ1	1023	696	1154	127	1130
OBSCN	164	1034	55	1357	1374
OCIAD1	875	1197	182	61	1005
OGA	1169	1362	781	142	41
OLFM1	497	527	993	190	1240
OPCML	243	690	1100	234	1038
OPTN	341	30	483	844	927
OR10G3	472	127	575	1005	493
OXT	1184	972	56	1036	1375
P4HTM	151	370	794	1131	302
PABIR1	33	405	356	804	801
PABPC1	386	33	574	835	802
PACSIN1	133	329	609	408	1106
PAFAH1B1	1053	760	1183	98	1339
PAFAH1B2	1060	738	119	1218	510
PAK1	486	107	511	612	978
PAK3	1299	1052	1025	122	1168
PAPSS1	812	515	528	508	345
PARK7	351	42	455	825	828
PARM1	1014	1329	603	167	18
PARP14	76	1355	46	809	494
PBX1	210	689	692	445	688
PCBP1	994	678	1112	444	282
PCBP2	291	531	974	752	238
PCLO	970	661	335	413	576
PCMT1	248	197	689	485	846
PCSK1N	914	602	1055	306	457
PCSK2	810	615	1068	430	314
PDCD4	738	1183	815	1322	153
PDCD5	1083	1004	100	1246	1390
PDCL3	115	1113	23	1191	626
PDE2A	350	216	657	1041	361
PDE4C	138	651	195	1260	542
PDE4DIP	614	270	770	569	456
PDE7A	1069	745	277	1310	184
PDHX	129	623	234	1035	578
PDIA3	1105	777	388	246	1157
PDIA6	670	376	835	620	337
PDPK1	145	99	400	968	796
PDS5B	124	199	696	783	599
PDXK	784	463	111	722	1170
PDXP	676	358	807	435	487
PDZD2	4	1317	78	1226	1261
PDZD4	785	482	890	494	324
PEA15	907	607	1054	135	1288
PEBP1	1127	839	1278	92	1371
PET100	108	538	197	845	750
PEX5L	998	1339	1124	35	93
PFDN2	745	423	152	550	1067
PFDN5	667	424	902	671	264
PFKFB3	743	819	80	1200	1348
PFKP	622	353	824	578	387
PFN1	1360	1313	1231	1220	989
PFN2	769	782	1226	186	1010
PGAM4	668	341	825	286	1141
PGAP4	1006	848	1261	206	864
PGBD5	135	893	1330	357	1342
PGK1	515	151	669	980	442
PGM2L1	1312	1172	1353	146	399
PGPEP1	93	646	584	1233	300
PGRMC2	1266	948	1221	1248	69
PHACTR1	212	1333	436	334	16
PHAX	703	403	861	1152	186
PHF14	1336	1175	1224	256	706
PHYHIP	733	1111	946	14	355
PI4KA	713	394	832	307	703
PIANP	1104	805	1237	137	1066
PIK3R1	1334	1199	1350	663	1156
PIK3R2	178	501	971	709	321
PJA2	441	727	1166	489	395
PKD1	1238	902	1319	1366	60
PKIA	234	112	380	758	779
PKM	853	576	884	189	872
PKMYT1	863	677	63	1286	1289
PLCB1	1102	1085	1374	1179	444
PLD3	522	1343	393	225	8
PLEC	502	728	231	1304	329
PLEKHA5	327	624	1043	675	255
PLEKHB2	383	136	638	702	587
PLEKHG4	307	907	264	1374	829
PLK2	1268	1352	1293	106	73
PLOD1	28	641	249	1029	1120
PLPP4	531	392	865	649	312
PLPP7	819	542	181	1222	316
PLPPR2	1229	1381	1088	558	482
PLPPR4	1326	1291	1377	224	176
PNCK	831	557	796	826	160
PNLIPRP3	1228	875	68	1360	1236
PNMA2	131	340	827	388	1133
PNN	1217	1157	245	1195	65
PNO1	1138	1162	49	1340	216
POLR2E	482	128	648	927	485
POMP	49	425	888	461	1058
POMZP3	664	676	1048	1282	106
POU3F4	817	512	107	1214	627
POU5F1	367	789	968	1015	252
PPA1	180	65	592	970	941
PPFIA2	1300	968	366	1146	651
PPIA	1308	1195	934	144	647
PPIAL4A	790	468	217	805	401
PPIB	899	597	221	1201	243
PPP1CB	473	91	594	659	971
PPP1R7	238	327	726	409	683
PPP1R9B	96	521	966	316	1138
PPP2CA	1015	685	385	499	437
PPP2CB	543	533	976	195	1068
PPP2R1A	1113	1171	1258	109	423
PPP2R2B	1185	1325	1049	1075	1393
PPP2R2C	542	566	1013	179	1195
PPP3CB	1077	749	634	141	1335
PPP3R1	1329	1297	531	633	156
PPP4R3B	681	1059	58	1328	1085
PPT1	876	850	303	834	682
PRDX1	526	293	149	759	1100
PRDX2	427	28	570	859	819
PRELID3B	1146	1303	51	1345	88
PREPL	1302	1365	1143	120	111
PRICKLE2	329	1155	370	47	730
PRKACA	499	385	422	739	323
PRKAR1A	1372	1173	1113	457	1248
PRKAR1B	599	344	823	553	411
PRKAR2B	780	901	941	233	1386
PRKCA	1112	1334	938	128	33
PRKCB	844	1299	177	34	318
PRKCE	456	684	973	682	261
PRKCG	911	1301	1053	23	114
PRKCI	847	616	875	483	291
PRKCZ	229	102	627	916	634
PRKRIP1	549	1048	22	1174	643
PRMT1	215	712	219	1277	464
PRMT8	308	598	1052	1242	147
PRNP	130	1082	407	11	1040
PRPF39	944	979	41	1315	823
PRRT1	314	879	1314	400	1053
PRRT2	535	185	668	1007	404
PSD	730	573	895	355	421
PSENEN	104	382	828	1135	353
PSIP1	446	79	604	914	648
PSMB4	294	252	171	793	984
PSMB7	571	226	180	866	736
PSMC5	701	383	260	372	1121
PSMD1	217	609	860	336	695
PSMD14	352	14	544	893	920
PSMD2	52	291	493	638	1104
PSMD4	1046	730	325	734	369
PSMD8	627	284	238	718	582
PSMG3	698	492	847	1173	152
PTBP1	419	1246	2	952	926
PTGDS	252	368	748	1113	258
PTGES3	59	310	546	584	1099
PTK2B	1230	1322	1270	276	196
PTMA	885	654	1106	119	1267
PTMS	1090	933	1217	101	1385
PTOV1	902	604	734	658	213
PTP4A3	295	803	1252	1343	146
PTPN5	148	233	289	1053	594
PTPRA	1103	806	929	285	678
PTPRN	1364	1108	1390	406	983
PTPRN2	685	506	978	560	273
PTPRS	84	561	912	308	1237
PUF60	1344	1021	348	1320	602
PXN	773	969	954	1178	623
R3HDM4	1367	1095	225	1284	1272
RAB11A	235	522	951	274	824
RAB19	587	629	82	1213	1073
RAB1B	982	666	977	266	530
RAB2A	946	1114	1372	241	1153
RAB39A	10	396	870	1151	1151
RAB3A	1314	1202	1263	187	427
RAB3C	647	1024	1378	381	1334
RAB6A	786	816	1228	114	1345
RAB6B	567	246	300	535	714
RAB7A	1118	1076	1178	108	773
RABAC1	1043	802	552	267	997
RAC1	714	511	859	184	1238
RAC3	595	257	189	977	593
RAD23A	218	183	686	511	1036
RAD23B	722	823	148	1313	630
RAN	605	673	386	421	620
RANBP2	279	656	943	597	365
RAP1GAP	417	1244	562	941	1
RAPGEF2	840	662	1117	277	516
RAPGEFL1	1317	976	1318	711	398
RASGRF1	846	603	900	765	164
RAX2	1385	1358	990	1071	781
RBFOX1	1223	877	948	1108	174
RBFOX3	1241	924	301	860	807
RBM39	609	333	822	955	247
RBX1	783	1298	19	205	1214
RCC2	463	323	783	1103	254
RCN1	365	866	1148	463	854
RCN2	163	137	658	746	674
REEP2	598	399	112	1144	784
REEP5	694	390	869	855	217
RFX2	345	1207	72	1380	848
RGL1	852	540	347	542	412
RGS14	1350	1386	1355	1389	1388
RGS7	1037	737	1179	645	182
RGS7BP	1351	1337	312	1308	739
RHBDD2	75	1110	506	48	1309
RHEB	732	419	357	325	817
RHOB	770	453	457	786	232
RIMBP2	758	821	372	888	503
RIOK2	1251	919	235	1251	540
RNASEK	58	259	757	650	887
RNF11	505	359	417	313	1154
RNF167	134	476	191	1196	550
RNF181	593	228	150	1052	1064
RNF187	523	681	1067	486	354
RNF220	80	1019	1375	1147	1224
RNPEP	889	575	230	290	1227
ROGDI	1220	878	1320	1239	89
RPL13	680	856	377	385	1326
RPL14	73	268	464	599	1087
RPL15	438	101	626	789	616
RPL18	487	457	711	475	403
RPL19	82	140	593	828	890
RPL21	421	15	563	950	842
RPL22	1293	1077	495	232	1391
RPL23	1075	751	268	247	1336
RPL24	529	170	272	648	912
RPL26	444	76	577	767	744
RPL27	573	202	196	821	763
RPL28	808	731	1173	304	507
RPL30	634	298	514	464	548
RPL31	394	6	530	906	900
RPL32	368	659	1121	360	480
RPL34	707	420	691	254	858
RPL35A	474	93	610	983	595
RPL36	3	1254	516	703	963
RPL37	292	96	617	666	951
RPL37A	392	63	567	729	950
RPL38	527	158	256	800	698
RPL4	988	674	1128	437	285
RPL41	545	174	251	730	767
RPL5	1028	697	307	215	1311
RPL7	381	64	597	919	671
RPL7A	727	410	326	798	317
RPL7L1	642	768	550	391	760
RPL8	405	1	558	929	902
RPL9	534	166	640	467	1023
RPLP1	149	215	713	502	1052
RPLP2	125	173	510	931	592
RPRD1B	999	932	1342	1375	74
RPS12	150	210	705	523	897
RPS14	302	432	430	330	826
RPS15	437	70	333	960	947
RPS16	1291	995	70	1379	1162
RPS17	426	41	433	814	873
RPS18	540	261	759	362	794
RPS19	500	253	157	779	1071
RPS2	448	249	345	704	481
RPS21	461	97	585	637	955
RPS23	355	108	602	750	641
RPS25	385	17	564	890	837
RPS27A	1114	798	1105	166	986
RPS28	827	658	1116	147	1078
RPS29	411	20	534	891	833
RPS3	333	26	559	858	853
RPS6	263	38	484	949	896
RPS6KB2	356	315	756	1100	266
RPS7	90	260	763	530	1057
RPS8	538	172	387	634	637
RPS9	398	2	551	936	892
RPSA	172	71	556	900	957
RRAGA	348	466	715	706	275
RSRP1	577	1062	699	723	4
RTL8C	747	431	911	220	1194
RTN1	1240	1380	880	88	115
RTN3	1224	869	1308	503	342
RTN4	684	355	837	279	1146
RTN4RL2	1313	1302	517	556	141
RTP5	1248	1385	374	89	204
RUFY3	528	1264	641	458	2
RUNDC3A	1165	1160	1359	559	122
RUVBL2	891	639	504	898	163
SAAL1	470	94	620	967	584
SARAF	934	973	1180	87	1310
SARDH	779	1259	29	1247	138
SARS1	1071	1228	1056	327	61
SART1	63	309	777	1090	468
SBDS	328	167	513	488	1001
SCAMP5	1035	726	961	116	1274
SCD5	1200	1222	1046	264	49
SCG2	1154	1267	1290	545	240
SCG5	794	1149	1298	83	508
SCHIP1	175	469	864	271	1188
SCN2A	662	470	918	201	1163
SCN3B	834	1038	1302	198	1351
SCN8A	1111	813	1223	549	256
SDCBP	14	577	1015	609	1215
SDHA	674	389	866	604	333
SDHC	371	254	445	484	638
SEC62	1309	966	1176	708	460
SECISBP2L	724	475	810	766	201
SELENOW	901	810	981	124	1353
SENP3	533	462	858	768	212
SEPTIN3	861	553	478	192	1231
SEPTIN5	800	474	945	427	385
SEPTIN7	918	859	1300	331	652
SERF1A	1285	1210	131	1192	1185
SERINC1	772	537	850	177	1209
SERINC3	196	322	803	487	611
SERPINI1	1	1213	580	961	940
SEZ6L	862	1017	472	21	800
SFPQ	1264	900	1338	382	511
SH3BGRL3	372	11	485	934	904
SH3D21	879	873	1002	1365	132
SHFL	878	590	129	1237	425
SIGIRR	940	1081	104	1384	1258
SIGLEC16	512	190	258	1023	563
SIGMAR1	103	292	619	1092	431
SIN3B	1354	1083	885	1244	644
SIRPA	954	747	1159	129	1149
SIRT6	187	1300	25	697	328
SIX5	809	1393	1104	434	603
SKP1	945	619	79	1238	966
SLC12A5	1325	1115	992	333	1312
SLC16A11	1376	1214	226	1294	1197
SLC17A7	1246	1154	1152	102	472
SLC1A2	318	27	568	912	840
SLC22A17	574	203	649	592	562
SLC22A23	797	822	65	1327	1340
SLC24A2	416	51	588	756	945
SLC24A3	1019	1120	1324	197	868
SLC25A22	123	278	775	1079	416
SLC25A3	688	381	849	639	322
SLC25A52	174	636	91	1256	1297
SLC25A6	652	342	773	635	357
SLC27A4	380	230	729	1044	346
SLC30A3	992	931	1351	239	1134
SLC36A4	275	236	526	1038	375
SLC8A1	370	723	1168	414	465
SLC8A2	47	568	1027	495	758
SLFNL1	700	1033	37	1280	600
SLIT1	375	195	674	450	845
SLIT2	753	523	456	412	446
SMAD7	177	688	85	1289	1317
SMARCA2	548	176	313	695	658
SMARCB1	1290	1274	1096	1347	1307
SNAP25	959	630	872	512	268
SNAP91	746	430	733	283	717
SNAPC4	570	250	706	1063	308
SNCA	493	206	675	1031	376
SNCB	50	422	901	452	1192
SNN	798	1181	199	13	525
SNRNP70	659	336	798	857	259
SNRPD3	99	144	643	998	702
SNRPN	845	536	998	174	1114
SNU13	656	328	261	422	1129
SNURF	903	584	120	712	789
SOD1	1027	706	1157	588	202
SOD2	409	9	522	895	916
SORL1	379	104	615	630	836
SORT1	965	1131	1092	30	235
SPAG11A	254	554	89	1198	1265
SPANXA1	771	1238	26	787	207
SPARCL1	406	10	538	889	915
SPATA2L	326	1055	13	1126	1084
SPCS1	1066	851	883	832	277
SPHKAP	805	1372	937	199	56
SPIN2B	1288	928	166	1330	583
SPRYD3	564	205	679	403	1041
SPTAN1	856	545	1012	162	1257
SPTBN1	477	488	218	747	467
SPTBN2	913	1234	1385	1008	364
SPTBN4	389	647	1070	715	222
SQSTM1	443	52	573	753	895
SRD5A1	274	657	141	1136	642
SRGAP3	44	842	1212	958	741
SRP9	62	200	391	819	1043
SRRM2	378	459	924	1180	171
SRRM3	825	499	158	1206	391
SRSF2	1059	986	795	601	1244
SRSF5	1162	939	1272	1171	38
SRSF9	1391	1332	1127	1048	1283
SSBP3	384	146	462	515	1009
SSBP4	207	159	681	987	488
SSRP1	591	825	930	608	575
SSTR4	503	871	130	1351	1047
ST3GAL2	938	965	33	1263	1061
STBD1	980	753	153	1262	378
STIP1	530	187	469	1026	414
STMN1	425	29	518	829	911
STMN2	1250	1106	942	720	63
STMN3	1045	1067	415	707	12
STMN4	824	908	721	625	1033
STRBP	89	401	856	1134	348
STX12	962	635	438	615	298
STX1A	1205	1044	919	737	1183
STX1B	413	4	557	910	903
STXBP1	975	667	1123	115	1256
STXBP5L	1040	1286	418	210	15
STYK1	791	549	165	1156	356
SUB1	1158	985	889	629	1050
SUGP2	60	472	253	848	745
SUGT1	38	332	321	1074	809
SULT1C4	136	441	244	1066	483
SULT4A1	572	398	586	289	805
SUMO2	906	640	350	652	351
SUN2	553	201	664	1042	381
SUPT7L	925	956	30	1252	1287
SUSD4	1368	1240	1380	775	907
SV2B	734	451	525	223	1203
SVIP	65	177	687	827	822
SVOP	1173	832	405	507	699
SYN1	843	529	359	240	1092
SYN2	510	212	709	397	1028
SYN3	412	178	644	920	419
SYNGR1	638	448	904	641	265
SYNGR3	466	163	443	493	1026
SYNPO	1339	1056	1381	972	165
SYP	955	1255	399	28	172
SYT1	897	994	1062	24	756
SYT11	611	1043	298	17	1159
SYT16	910	1265	891	84	334
SYT5	1348	1042	1386	490	716
TAFA1	974	1309	1195	591	1212
TAGLN	1038	1323	133	453	14
TAGLN3	471	92	611	657	933
TAL1	325	858	95	1355	1315
TAOK1	339	483	413	375	636
TASOR2	933	1065	215	1331	24
TBCA	204	80	578	810	874
TBCB	454	117	494	594	934
TCAF1	366	380	758	1091	224
TCEAL2	250	84	508	738	931
TCF4	1307	1125	1292	140	535
TERF2IP	579	834	972	203	1357
TET3	1212	934	1060	1364	57
TGFBR3L	1353	1235	821	1368	1142
THEM5	725	484	947	1143	151
THRA	214	181	690	576	747
THY1	699	1075	868	6	571
TLE5	981	761	1129	451	325
TM2D3	167	312	178	874	786
TM4SF4	993	1072	204	1299	1366
TMA7	1324	991	88	1385	1186
TMBIM6	414	36	565	801	937
TMED9	107	377	547	415	1143
TMEM106C	1345	1026	102	1387	1167
TMEM126B	1076	778	1225	562	228
TMEM130	1072	1357	519	153	17
TMEM160	237	331	241	551	1022
TMEM167A	447	118	270	795	879
TMEM178A	1387	1242	1206	790	1260
TMEM30A	1272	971	59	1376	1173
TMEM35A	120	507	980	418	657
TMEM41B	1067	1353	44	1316	80
TMEM50B	947	936	1339	1373	71
TMEM59	588	947	1211	613	1035
TMEM59L	1232	894	1328	248	753
TMOD2	140	371	854	359	1034
TMSB10	900	580	876	152	1278
TMSB4X	1190	843	1281	150	1060
TMX3	1097	981	47	1312	815
TMX4	166	528	263	522	825
TNFAIP1	1332	1133	86	1073	1228
TNFRSF25	1357	1107	1037	1297	331
TNR	1267	1180	1307	99	313
TOLLIP	1101	773	1126	133	1091
TOMM20	978	930	1325	85	1382
TOMM34	1306	967	1358	1223	104
TOMM5	1358	1127	135	1388	774
TPI1	188	362	843	349	980
TPM1	1361	1389	894	992	1102
TPM2	731	1165	590	726	39
TPM3	424	57	572	903	680
TPP1	121	106	629	946	839
TRAF3IP3	1286	1282	747	1392	1210
TRAPPC1	255	43	476	951	935
TRAPPC5	452	516	147	540	1127
TRIM17	966	695	428	1014	170
TRIM2	157	596	838	272	1089
TRIM51	226	335	132	1089	1094
TRIM9	832	669	780	815	167
TRIP12	692	837	205	668	1275
TRPM3	559	188	202	838	775
TSC22D1	1167	1387	390	593	206
TSNAX	12	378	846	1123	1111
TSPAN13	833	520	922	342	447
TSPAN7	1130	906	1295	75	1378
TSPOAP1	930	1212	1215	631	112
TSPYL1	142	1058	662	10	1198
TSPYL2	1058	742	1184	617	194
TSPYL4	1355	1167	1387	774	359
TTC1	1203	853	1084	812	199
TTC19	200	427	316	383	1119
TTC3	306	306	452	520	557
TTC31	1274	1001	103	1386	1152
TTC33	143	1117	10	1072	810
TTYH3	1256	914	1192	1311	96
TUB	894	1392	735	583	203
TUBA1C	1155	814	994	621	289
TUBA3D	303	982	42	1314	1327
TUBA4A	821	759	500	482	538
TUBB2A	971	713	1050	112	1321
TUBB4A	653	1186	897	8	263
TUBB4B	839	517	983	1158	140
TUSC2	57	1263	1391	1390	424
TXN2	335	509	187	1208	402
TXNL1	952	1022	1141	975	770
TYRO3	360	409	882	1110	198
UBA1	628	354	840	1060	223
UBE2B	1151	1102	471	71	797
UBE2K	1156	1251	174	63	690
UBE2V1	87	125	639	1003	965
UBE2V2	194	494	952	839	244
UBE2Z	257	90	616	833	672
UBL3	594	447	750	978	180
UBL5	815	544	239	294	1249
UBXN4	277	338	127	1119	1123
UCHL1	1253	1280	396	431	64
UFM1	1160	830	1283	509	305
UNC13A	202	283	766	380	1095
UNC5A	165	175	688	1028	496
UPK3BL1	1080	935	1349	1326	78
UPK3BL2	1013	1118	1326	817	131
UQCR10	1180	844	216	797	737
UQCR11	363	13	498	930	859
UQCRB	299	39	561	876	812
UQCRC1	483	103	269	901	975
UQCRC2	712	655	1069	1253	105
UQCRHL	492	387	481	367	632
UQCRQ	607	255	266	491	1083
UROD	1131	826	460	771	400
USP11	45	294	785	654	985
USP14	1276	1029	1099	326	1302
USP22	376	896	1327	207	1379
VAMP2	850	559	1016	154	1254
VCP	48	194	698	896	968
VDAC1	1330	1101	1238	202	806
VDAC3	562	592	1044	169	1204
VGF	612	500	320	269	1234
VPS28	695	402	190	881	439
VPS35	23	365	829	740	1017
VPS37D	1195	1261	99	1055	835
VPS4A	1096	1340	1008	647	1225
VSNL1	1166	846	1291	91	1372
VSTM2L	917	1134	1095	465	43
VXN	671	1124	406	16	405
WASHC1	144	547	1009	791	284
WASL	648	797	782	260	1171
WBP2	687	360	124	788	1135
WDR1	1316	1184	1120	345	1079
WDR47	1214	865	1132	365	534
WDR7	811	496	949	531	287
WIPF3	1147	1289	1251	58	99
WIPI1	137	795	420	1170	561
WNK2	565	296	774	984	276
WNT10A	1295	1100	172	1363	1259
WNT3	619	1215	92	1382	880
WNT8A	637	622	830	1241	124
XKR6	678	356	128	1116	733
XRCC6	887	572	1021	480	281
YJEFN3	943	628	161	796	489
YPEL3	516	145	631	580	694
YWHAB	935	642	145	751	621
YWHAE	957	683	685	251	689
YWHAG	716	961	1066	25	1273
YWHAH	56	1205	702	2	1045
YWHAQ	928	950	1361	121	1389
YWHAZ	227	1143	358	1	1042
ZBTB7B	883	926	797	1211	407
ZCCHC12	792	1097	274	69	1352
ZEB2	766	1328	871	145	13
ZFP82	929	653	64	1258	1306
ZIC3	904	583	105	1236	566
ZMAT2	823	732	1162	132	1182
ZNF189	1206	1310	1340	323	253
ZNF208	433	493	193	696	565
ZNF28	1031	1050	45	1317	458
ZNF281	869	872	93	1319	1155
ZNF346	1371	1384	1299	1356	1344
ZNF417	154	400	879	1150	271
ZNF483	657	426	903	226	1048
ZNF500	31	618	1006	1250	350
ZNF551	111	395	144	1145	1145
ZNF568	836	510	414	856	200
ZNF574	951	763	1187	913	134
ZNF706	693	379	820	566	367
ZNF723	283	744	1175	1318	142
ZNF764	1042	739	67	1295	1160
ZNF771	715	949	40	1269	1255
ZRANB2	233	550	842	1117	181

### Sheet: PatternMarkers Scores
Supplemental File 5. PatternMarkers Analysis
PatternMarkers analysis was performed after coordinated gene association in pattern sets (Co-GAPS) analysis to determine the genes significantly associated with each pattern. This analysis results in a score and rank for each gene, and a list of genes significantly associated with that coordinated gene expression pattern.
Gene	Pattern_1	Pattern_2	Pattern_3	Pattern_4 (TauUp)	Pattern_5 (TauDown)
CBS	1.59881	0.820428	1.0274	1.62776	1.55714
EPHX1	1.8182	1.25628	1.51601	1.40723	1.46544
GPI	1.40765	0.0321733	1.41431	1.39317	1.41033
HK1	1.47682	0.574723	1.52238	1.19149	1.28263
IDS	1.49528	0.708566	1.57559	1.25425	1.21065
MYO5A	1.72758	0.993242	1.28058	1.42029	1.37631
OAT	1.41925	0.139866	1.31917	1.42014	1.41647
PGK1	1.42886	0.222592	1.43126	1.41991	1.26716
PLOD1	1.21538	0.662523	1.29358	1.43312	1.459
POU3F4	1.50348	0.535809	1.1628	1.51167	1.32822
PRNP	1.3133	1.22558	1.37891	0.48157	1.43637
SNCA	1.42448	0.27244	1.43227	1.43385	1.23774
TPI1	1.34403	0.391103	1.46612	1.20951	1.42413
TPM1	1.86996	1.76629	1.48159	1.42375	1.45505
TPP1	1.30699	0.164341	1.42313	1.41397	1.39712
COL5A2	1.37223	1.4582	1.33321	1.24666	0.357922
PAFAH1B1	1.60013	0.800264	1.60869	1.0212	1.61987
PLEC	1.42594	0.751087	1.2872	1.59267	1.2212
APP	1.44778	0.331784	1.44885	1.20507	1.42314
ATRX	1.42004	1.21245	0.31989	1.4499	1.43386
C1QB	1.42464	0.175728	1.4215	1.42194	1.29603
CD59	1.37249	0.38944	1.44418	1.19307	1.4628
NCAM1	1.45464	0.359254	1.26507	1.35218	1.32163
RFX2	1.40076	1.35271	1.07663	1.77555	1.40019
SOD2	1.41342	0.0145889	1.41062	1.40467	1.41366
RPL9	1.43314	0.235864	1.42551	1.25877	1.43248
ADRB1	1.54624	1.52647	0.627837	1.50359	1.0711
ALDH3B2	1.47439	1.1179	0.674118	1.56012	1.38511
ATP1A1	1.73681	1.32509	1.7837	1.08866	1.24554
CACNA1E	1.28144	0.298527	1.44447	1.30238	1.42894
CACNA2D1	1.77798	1.53794	1.70573	1.09031	1.09052
CHRM1	1.97805	1.38502	1.75763	1.46146	1.40237
DRD4	1.29241	0.507446	1.35422	1.4937	1.2437
GABRA1	1.52505	0.574893	1.52428	1.30591	1.16855
GABRA2	1.55536	1.28834	1.55183	1.01224	1.34324
GABRB2	1.53852	0.644857	1.52814	1.0919	1.42099
GABRB3	1.57082	1.27271	1.51301	0.949668	1.31103
GABRG2	1.41515	0.0727669	1.38991	1.37161	1.40893
GRIA1	1.47787	1.59609	1.5467	1.06276	0.800503
GRIN1	1.70877	1.38962	1.61032	1.15473	0.97961
GRIN2A	1.53307	1.08786	1.50183	1.49845	1.29125
GRIN2B	1.39931	1.45952	1.66539	0.914219	1.18181
GRINA	1.74791	1.03095	1.74382	1.31045	1.22503
OXT	1.67746	1.09087	0.931211	1.43499	1.69028
PDE4C	1.31974	0.673264	1.26403	1.55106	1.30252
PPIB	1.53522	0.608187	1.27994	1.50195	1.18531
PPP3R1	1.8045	1.49364	1.41144	1.31059	1.12186
PTGDS	1.36706	0.397548	1.44818	1.46125	1.19175
RPL4	1.56729	0.693702	1.57269	1.24806	1.20259
RPL5	1.588	0.722853	1.32953	1.1362	1.56962
RPL7	1.40954	0.106047	1.41796	1.41026	1.3423
RPL7A	1.47969	0.440222	1.33699	1.37005	1.21647
RPL23	1.6129	0.783576	1.30569	1.15654	1.6149
RPL19	1.28375	0.212706	1.41762	1.38106	1.41122
RPL21	1.41424	0.023465	1.41416	1.41408	1.39773
RPL24	1.43273	0.238157	1.31013	1.3148	1.4134
RPL26	1.41701	0.114291	1.41569	1.35661	1.36515
RPL27	1.43901	0.267959	1.2645	1.3778	1.3743
RPL30	1.45566	0.348704	1.40928	1.25801	1.30396
RPL28	1.50038	0.754391	1.60021	1.18637	1.28854
RPL34	1.47416	0.447013	1.43601	1.16055	1.40411
RPL35A	1.42083	0.143134	1.41971	1.42054	1.31692
RPL37	1.37787	0.151675	1.42136	1.32164	1.41743
RPL37A	1.41183	0.105704	1.41439	1.34194	1.41716
ATP2B2	1.49296	0.498303	1.49441	1.15433	1.36236
LMO3	1.42152	0.189566	1.39067	1.29271	1.42676
C4orf3	1.57729	0.700566	1.39223	1.25061	1.26369
ATP1B1	1.6451	1.52233	1.25342	1.23699	0.841237
TOMM5	1.86139	1.27156	1.21081	1.85918	1.37932
TTC3	1.38582	0.353988	1.39186	1.27619	1.30548
ATP5F1A	1.4011	0.109334	1.41481	1.3413	1.41772
GPM6B	1.5693	1.68801	1.51964	1.06596	0.930284
ATP5MC1	1.72181	1.28985	1.46497	1.46118	1.55828
ATP5MC2	1.41982	0.130582	1.4197	1.32511	1.41887
ATP5MC3	1.4085	0.295065	1.44303	1.4411	1.22725
RPLP1	1.32893	0.280258	1.44164	1.27012	1.4412
UQCR10	1.67492	0.915534	1.27565	1.36989	1.36311
ATP5PF	1.42352	0.709349	1.31963	1.26746	1.36746
DLGAP1	1.64231	0.90655	1.67813	1.18226	1.30637
RPLP2	1.30949	0.242076	1.40855	1.41307	1.31598
NOMO3	1.31141	0.530266	1.37417	1.24794	1.38522
RNASEK	1.26094	0.322354	1.44889	1.31587	1.41092
RPS3	1.39558	0.0445795	1.41401	1.39285	1.40287
ACTR2	1.41082	1.33018	1.32133	0.405913	1.27275
OR10G3	1.42049	0.19291	1.41535	1.42669	1.28584
ERBB2	1.49601	0.755504	1.21348	1.52469	1.27245
CR2	1.37518	0.58614	1.14877	1.50884	1.41491
SPIN2B	1.74986	1.03102	1.24087	1.6394	1.31331
SDCBP	1.1703	0.593647	1.52372	1.303	1.49426
NTRK2	1.46337	1.05695	1.37979	1.31303	1.67186
ZNF483	1.46071	0.452303	1.4842	1.14548	1.44047
BRWD1	1.5952	0.739661	1.38366	1.17009	1.38353
TRPM3	1.43674	0.255105	1.26635	1.38549	1.37954
OPTN	1.3987	0.0491634	1.4026	1.38672	1.41443
TAGLN3	1.42044	0.141778	1.41979	1.31801	1.41504
LGMN	1.33868	0.34857	1.44753	1.4486	1.22805
ADGRL1	1.51803	0.574167	1.30422	1.35149	1.22937
RAB19	1.44296	0.645799	1.10456	1.51078	1.44668
PPP2CB	1.43374	0.551675	1.50952	1.11861	1.44569
CLSTN1	1.55879	1.10251	1.52593	0.656889	1.39459
KIAA0930	1.46297	0.376109	1.45991	1.4628	1.17869
PKD1	1.71083	1.0006	1.71067	1.70927	0.966486
SSBP3	1.41011	0.220121	1.39507	1.27455	1.43031
FAM168B	1.43636	0.29018	1.38034	1.30631	1.29696
SSBP4	1.35105	0.23184	1.43292	1.42199	1.2851
RPS6	1.37051	0.0658474	1.4029	1.41408	1.41174
FAM171A1	1.49119	0.549194	1.51036	1.17073	1.31316
MAGEA4	1.37459	1.41369	0.865972	1.65619	1.20337
PNLIPRP3	1.70374	0.962703	1.05764	1.67799	1.50836
BTBD1	1.34143	0.272885	1.43907	1.29227	1.35366
RPS8	1.43334	0.241008	1.36916	1.31061	1.33054
OPCML	1.36418	0.715346	1.56188	1.14971	1.43591
MYLK4	1.43	0.810944	1.48227	1.41362	1.17874
ITM2C	1.54514	0.86025	1.65347	1.07288	1.47727
ABI1	1.47976	1.11088	1.71178	1.39066	1.34081
RPS9	1.41284	0.00505737	1.41307	1.41335	1.41125
CUTA	1.35586	0.402389	1.46823	1.19383	1.4651
NCDN	1.61136	1.31683	1.61196	0.774986	1.14696
CKMT1A	1.41449	0.0387729	1.41292	1.38892	1.40506
RPS12	1.32984	0.273319	1.44024	1.27642	1.41185
SUGP2	1.26288	0.496775	1.29804	1.38919	1.36554
HSP90AA1	1.58645	1.11506	1.59036	0.757226	1.36114
RPS15	1.41574	0.110284	1.33862	1.41593	1.41677
DKK3	1.43555	1.08194	1.56008	0.658756	1.55305
RPS16	1.75382	1.11921	1.07599	1.77504	1.46982
RPS17	1.41481	0.0692802	1.38768	1.37613	1.40732
RPS19	1.42557	0.318384	1.23221	1.36199	1.44655
GOLGA8A	1.71736	0.983438	1.66607	1.71771	1.00487
RPS21	1.41859	0.152506	1.41651	1.31117	1.41792
ARF1	1.47461	1.24452	1.3886	0.561923	1.26702
MINK1	1.5585	1.43007	1.81024	1.27722	1.14971
TRIM17	1.55803	0.721377	1.3862	1.43048	1.14014
RPS14	1.38158	0.455679	1.38678	1.20019	1.39277
CHN1	1.53091	1.518	1.43273	0.587291	1.09908
RPS25	1.41054	0.030327	1.41421	1.40322	1.39663
RGS7BP	1.84037	1.56328	1.33161	1.59485	1.36343
CPTP	1.57719	1.02506	1.74128	1.64883	1.05251
AP2B1	1.69057	1.0119	1.4938	1.30796	1.30923
PLPP4	1.43282	0.420763	1.47405	1.31511	1.21461
RPS28	1.50663	0.677381	1.56774	1.08035	1.44795
PLD3	1.43105	1.57817	1.37301	1.14436	0.707581
RPS29	1.41373	0.0315066	1.41149	1.40378	1.39518
NGRN	1.3119	0.461777	1.48146	1.24124	1.34748
SRGAP3	1.24184	0.913187	1.62772	1.41582	1.36444
CSTF3	1.64567	0.906033	1.54843	1.4591	1.09746
CABP1	1.85432	1.32298	1.86516	1.34329	1.23244
NHP2	1.41545	0.0810182	1.41623	1.39079	1.3644
RPL38	1.43262	0.23005	1.30101	1.37026	1.35158
NRCAM	1.66514	0.978973	1.49251	1.12838	1.51863
SUSD4	1.8772	1.40282	1.81424	1.36032	1.41283
ATP6V1E1	1.63023	1.06131	1.45798	0.818731	1.62575
SRSF5	1.66444	1.05274	1.66876	1.48746	0.886704
PNCK	1.50811	0.574674	1.45739	1.38018	1.13319
TNFRSF25	1.86116	1.2509	1.53267	1.58729	1.22156
GPX4	1.43329	0.23466	1.43221	1.26155	1.40779
PTPN5	1.32798	0.297917	1.31847	1.44305	1.31651
FAM3C	1.76068	1.17205	1.43744	1.59053	1.05341
ACTR3B	1.48833	1.0161	1.71449	1.24267	1.38551
DMRTC2	1.64296	1.16786	1.45991	1.41502	0.906126
MAPK8IP3	1.5837	0.716978	1.58328	1.20838	1.24165
CCDC112	1.09872	0.719419	1.48752	1.5541	1.4205
RHBDD2	1.27963	1.25307	1.40806	0.779378	1.56747
ACP1	1.23671	0.315214	1.4488	1.44405	1.35286
PREPL	1.76525	1.62816	1.58149	1.05748	1.07242
NCBP2	1.78131	1.66091	1.66756	1.55164	1.50269
EIF4G2	1.39552	0.199398	1.31965	1.33854	1.42732
TPM3	1.41475	0.100458	1.41528	1.40606	1.34619
MPPED1	1.60934	0.778982	1.3888	1.24034	1.30311
SRD5A1	1.37423	0.675164	1.21716	1.4691	1.33229
UBL5	1.50279	0.563932	1.2896	1.184	1.51763
SSTR4	1.42595	0.95611	1.20323	1.66007	1.44023
TUBB2A	1.55975	0.73337	1.53878	1.04153	1.59028
FAM107A	1.2129	0.659311	1.47803	1.27571	1.45765
NFKB2	1.64022	1.47208	1.42025	1.66968	1.6867
VPS37D	1.6821	1.42957	1.14917	1.44331	1.39631
RTL8C	1.48543	0.455123	1.48561	1.13881	1.48526
OCIAD1	1.52568	1.34118	1.25319	0.871026	1.42848
CT47A10	1.3968	0.342515	1.3291	1.44559	1.24643
DLGAP3	1.45655	0.397203	1.46555	1.4284	1.17175
UNC13A	1.34837	0.339254	1.45088	1.22684	1.45345
LMTK3	1.81932	1.2145	1.62885	1.46172	1.15281
WIPF3	1.65374	1.47655	1.64915	0.857854	1.05488
C4orf51	1.52096	0.562948	1.50373	1.52115	1.09197
PXN	1.49095	1.08664	1.50147	1.49067	1.32536
SPAG11A	1.36735	0.573875	1.13172	1.49939	1.52535
RBFOX3	1.71464	1.02797	1.32639	1.39295	1.38699
GRIA2	1.5746	1.57855	1.37235	1.10783	0.709803
TCF4	1.77111	1.26948	1.68834	1.07397	1.29964
AAMP	1.46229	0.44493	1.34284	1.4518	1.18651
ABR	1.73941	1.38593	1.79506	1.41783	1.50482
CTNNB1	1.6277	0.963018	1.69728	1.16568	1.35864
OBSCN	1.3369	1.16233	0.931044	1.67454	1.68798
JAKMIP1	1.89671	1.26632	1.73588	1.30802	1.42394
PLEKHB2	1.4098	0.208075	1.42513	1.33333	1.31453
ACTN1	1.49916	0.72091	1.58048	1.4372	1.08573
FBRS	1.62459	1.01103	1.63672	1.6662	0.883811
SYNPO	1.81329	1.18932	1.8143	1.41807	1.13698
ARHGEF25	1.69398	0.938346	1.62543	1.29978	1.20415
ENTPD6	1.61981	0.930622	1.53169	1.09889	1.49866
PARK7	1.4018	0.070383	1.39279	1.38005	1.39373
CADM3	1.53888	1.33725	1.81576	1.26027	1.53217
BEX4	1.69276	1.14558	1.47659	0.931836	1.45171
PAK3	1.7614	1.1845	1.52692	1.05977	1.47339
MAPKBP1	1.44186	1.35733	0.300244	1.44567	1.24229
ARHGEF3	1.61257	1.00296	1.67557	1.19631	1.35955
NCS1	1.61694	1.2666	1.64529	1.12342	1.41706
ATP6V0A1	1.43386	0.294022	1.4443	1.29516	1.29037
DNAJA4	1.36303	0.338784	1.45322	1.21977	1.45253
RUFY3	1.43262	1.43392	1.42597	1.25577	0.240867
GAS7	1.37787	0.166383	1.42376	1.31193	1.42056
SUGT1	1.23363	0.371474	1.33553	1.44984	1.38735
NSMF	1.51562	1.48897	1.45504	1.15811	0.897336
PSMG3	1.47035	0.510738	1.46674	1.48834	1.11854
TMEM130	1.61026	1.61046	1.41041	1.08453	0.771966
SARDH	1.49239	1.42615	0.610929	1.53963	1.09934
SLC12A5	1.7986	1.26053	1.51444	1.20229	1.56964
KLC2	1.69642	0.939697	1.67365	1.4584	1.07907
ARHGAP26	1.94734	1.34276	1.64142	1.48141	1.40011
NRXN1	1.46456	0.387514	1.46106	1.17579	1.43001
MSRA	1.75478	1.05936	1.67247	1.55895	1.07086
SYN3	1.41392	0.244748	1.42629	1.41034	1.257
PUF60	1.82275	1.15135	1.34512	1.61974	1.31953
BCAP31	1.37654	0.290995	1.43974	1.27423	1.33592
MORF4L2	1.375	0.384859	1.45825	1.21864	1.36187
BMERB1	1.48728	0.79298	1.62038	1.05978	1.53493
WDR47	1.6948	0.940832	1.57672	1.22016	1.29953
SPHKAP	1.49957	1.65925	1.49533	1.12268	0.954552
DLG2	1.812	1.50621	1.67924	1.30662	1.29166
TMOD2	1.32159	0.398981	1.46905	1.21811	1.43437
MPC2	1.2326	0.337573	1.42268	1.3443	1.45366
MAPRE2	1.48279	1.11035	1.55345	0.737425	1.4063
PDE2A	1.40173	0.285411	1.42902	1.43816	1.23459
TMEM30A	1.73874	1.08965	1.01308	1.73951	1.47506
AMFR	1.48713	0.959062	1.69213	1.2495	1.32932
SCG5	1.49787	1.28924	1.69322	0.970015	1.28903
RUNDC3A	1.66588	1.29972	1.76477	1.28728	1.08786
DOK3	1.47758	0.454228	1.19408	1.45804	1.32251
MYL12B	1.67376	1.15476	1.50561	1.37012	1.41231
CRHR1	1.46584	0.396146	1.26576	1.46296	1.26159
ETV3	1.40765	0.844602	1.63044	1.64686	1.09175
YPEL3	1.4298	0.219505	1.42357	1.29266	1.35081
RASGRF1	1.51498	0.61526	1.48266	1.35585	1.13619
CT47B1	1.29191	1.36884	0.489353	1.31602	1.32229
ANK3	1.43648	0.294844	1.4439	1.41319	1.22662
ANXA7	1.53723	0.606236	1.53268	1.27582	1.18621
EPS15	1.66408	1.31523	1.51849	0.973864	1.25827
NPTN	1.66885	1.57299	1.4848	0.952378	1.09295
SH3D21	1.52797	0.958926	1.5196	1.70126	1.09464
APBB1	1.41285	0.478454	1.49202	1.27198	1.23702
PRKAR1B	1.44615	0.378904	1.46232	1.28532	1.25267
FXYD6	1.49109	0.561151	1.5194	1.09384	1.51556
TMEM41B	1.60771	1.59424	0.766497	1.60376	1.02727
LDHA	1.39714	0.35931	1.45586	1.19697	1.45683
SV2B	1.48106	0.475908	1.4107	1.14246	1.48724
CADM2	1.46498	0.400912	1.46523	1.29306	1.23506
TMEM178A	1.96634	1.40909	1.62344	1.36699	1.52214
BIRC5	1.3019	0.29282	1.44259	1.44272	1.28437
BEX2	1.69296	0.932572	1.52576	1.07771	1.53386
STRBP	1.28736	0.429468	1.46996	1.46904	1.22769
PET100	1.29678	0.555318	1.26499	1.3873	1.36759
ZEB2	1.48974	1.54606	1.47489	1.0792	0.748575
ARHGEF9	1.60212	1.23211	1.66378	1.03203	1.35199
LDHB	1.34038	0.295571	1.40673	1.44316	1.25867
CCK	1.45011	1.62965	1.50548	1.10028	1.28696
SCAMP5	1.58984	0.747944	1.50419	1.05289	1.53315
ATP6AP1	1.52372	1.28774	1.34348	0.764011	1.29902
CLTA	1.87497	1.23254	1.50656	1.4219	1.41822
SEZ6L	1.52281	1.14902	1.39888	0.591589	1.38598
ARHGDIA	1.44556	0.627111	1.36159	1.18543	1.38956
YJEFN3	1.54861	0.645581	1.23649	1.36945	1.28518
PLEKHA5	1.39406	0.644526	1.53581	1.32497	1.18967
SLC25A22	1.3077	0.337101	1.45318	1.45095	1.25444
SIRT6	1.34397	1.49693	0.501272	1.33137	1.22113
SLC24A2	1.41399	0.0902664	1.41681	1.35198	1.41635
SECISBP2L	1.4785	0.499616	1.45977	1.35586	1.16145
MATR3	1.3874	0.475519	1.49036	1.27683	1.24452
MEPCE	1.5715	0.686427	1.42208	1.54306	1.08486
TGFBR3L	1.84877	1.39404	1.46222	1.71567	1.46414
ATP6V0C	1.93324	1.41392	1.64412	1.32003	1.43323
ATP6V1F	1.65266	0.978227	1.69645	1.00814	1.69958
EIF3C	1.73715	1.27864	1.77069	1.16291	1.35482
ATP2C1	1.4637	1.20571	1.45058	0.913341	1.47865
SUN2	1.43565	0.267844	1.43058	1.43849	1.23966
PACSIN1	1.31395	0.368852	1.4197	1.2388	1.45656
MYL6B	1.40299	0.206183	1.429	1.37232	1.29207
CRABP2	1.37296	0.752644	1.19419	1.43374	1.441
PTPRN	1.87207	1.25157	1.87652	1.23855	1.4246
BMPR2	1.47683	0.428069	1.23901	1.28015	1.43348
ZNF568	1.5118	0.535114	1.3815	1.39163	1.16106
ELOC	1.41558	0.726185	1.55076	1.15096	1.38411
CAPZB	1.56567	0.693793	1.5171	1.31742	1.1513
TCAF1	1.40674	0.404764	1.44899	1.4553	1.1746
C1QBP	1.4017	0.211543	1.42743	1.36107	1.2948
CAMK2B	1.71987	1.33132	1.75403	1.10364	1.25557
PPFIA2	1.76222	1.08313	1.35895	1.47548	1.33477
GDA	1.41548	0.44492	1.45878	1.32427	1.20629
SNAP91	1.48496	0.454417	1.44461	1.17608	1.35674
ELOVL5	1.42604	0.215392	1.27129	1.42996	1.42418
CSDE1	1.49507	1.06914	1.53361	1.23945	1.55176
EPDR1	1.76722	1.06733	1.76018	1.26882	1.28473
ABCB9	1.56844	0.767155	1.14799	1.59515	1.31885
APLP2	1.6725	1.00292	1.70657	0.963123	1.70905
HDLBP	1.36496	0.672055	1.56525	1.28255	1.24578
RPL15	1.4162	0.157323	1.42287	1.36674	1.32386
CHL1	1.48645	0.972579	1.63196	1.19213	1.4252
NOL8	1.35552	0.603383	1.1431	1.45551	1.52998
PRELID3B	1.65334	1.50455	0.860691	1.65251	1.04254
UBE2V1	1.28691	0.190344	1.42517	1.42622	1.41969
PGBD5	1.31591	0.985924	1.72187	1.21532	1.62296
CDK9	1.72736	1.50899	1.58816	1.56697	1.38592
CCDC61	1.45879	0.383461	1.1749	1.46382	1.46288
ACADVL	1.58543	0.724303	1.5885	1.58763	1.03733
RPL18	1.42333	0.478791	1.44107	1.2611	1.25011
MEGF8	1.47774	0.48859	1.37349	1.49386	1.15279
CHGA	1.55647	0.654413	1.28415	1.55103	1.17342
B4GALNT1	1.6795	0.920129	1.67901	1.38175	1.12404
ANXA11	1.84109	1.34043	1.52311	1.42228	1.17975
AP3B2	1.59445	0.738697	1.44682	1.4574	1.09724
SNRPD3	1.29257	0.217806	1.42626	1.42544	1.35265
TBCB	1.41776	0.178582	1.40524	1.29663	1.41512
PTGES3	1.26139	0.357856	1.41281	1.29377	1.45425
AP3S1	1.67643	1.442	1.49185	0.913409	1.13417
ITPRID2	1.25396	0.31984	1.44861	1.44824	1.32061
SLC22A17	1.43926	0.268531	1.42742	1.29591	1.30668
SMARCA2	1.43477	0.244009	1.33204	1.33111	1.33694
C5orf38	1.37023	1.39096	0.330093	1.28033	1.32159
SIN3B	1.85004	1.22715	1.47897	1.53948	1.33317
RGL1	1.51735	0.559715	1.34484	1.28253	1.25324
ZNF417	1.33056	0.42921	1.47703	1.47721	1.19672
WNT8A	1.45644	0.643573	1.46415	1.53774	1.09149
EIF3K	1.48559	0.460221	1.25356	1.35493	1.2915
TRIM2	1.33118	0.607143	1.46536	1.16945	1.45215
PTOV1	1.53546	0.616105	1.44486	1.31828	1.17014
TM2D3	1.33791	0.358867	1.24856	1.39779	1.38446
PTPRN2	1.46604	0.530417	1.51021	1.28795	1.19691
SHFL	1.52738	0.604793	1.20039	1.53407	1.25975
CRMP1	1.72497	1.4477	1.56966	1.29513	1.47638
SNCB	1.25146	0.448466	1.48302	1.25206	1.48344
COX4I1	1.30325	0.226215	1.43212	1.3296	1.4311
SULT1C4	1.31856	0.465581	1.29116	1.44838	1.28421
CTBP1	1.41371	0.0144702	1.40409	1.41334	1.41375
ZNF208	1.41555	0.51145	1.26379	1.33132	1.30945
CTNND2	1.35149	1.37507	0.833246	1.23386	1.61916
DDX3X	1.34688	0.0992087	1.407	1.41362	1.41752
DIO3	1.62744	0.845551	1.04516	1.64583	1.49774
DLG4	1.72421	1.207	1.63057	1.35804	1.38635
DYNC1H1	1.43291	0.232743	1.39983	1.43148	1.26429
DYRK1A	1.34698	0.373274	1.3281	1.25842	1.44759
CELSR2	1.89455	1.54994	1.7056	1.50196	1.47137
EIF4B	1.42853	0.820605	1.33972	1.22492	1.51389
ELAVL3	1.90657	1.27987	1.67774	1.45871	1.31999
ENO1	1.32524	1.14	1.5589	0.690509	1.57223
FABP1	1.45936	0.422201	1.47012	1.47316	1.15562
FHL1	1.12644	1.707	1.39267	0.956003	1.70695
XRCC6	1.53117	0.588322	1.52585	1.26229	1.20081
GABBR1	1.53469	0.614585	1.48534	1.16796	1.30546
GDI1	1.53898	0.808274	1.62094	1.29704	1.18022
PRMT1	1.3536	0.731985	1.2784	1.56421	1.27519
HSBP1	1.19538	0.360681	1.45851	1.40021	1.45847
SLC25A6	1.45991	0.378319	1.45242	1.31065	1.23222
ARF4	1.68211	1.02003	1.44072	1.38828	1.28256
ARF5	1.41624	0.0925603	1.38552	1.3778	1.37454
ARL2	1.46433	0.464321	1.24115	1.3298	1.32919
ATF4	1.37527	0.15056	1.41777	1.32362	1.42195
ATP2B1	1.40007	1.14473	1.577	0.699754	1.39761
ATP2B4	1.52862	0.584528	1.53013	1.29495	1.17475
ATP5F1B	1.83119	1.16512	1.82014	1.25657	1.36109
ATP5F1D	1.51349	0.542972	1.24025	1.31076	1.33085
ATP5PB	1.50673	0.614414	1.33798	1.26753	1.27657
ATP6V1A	1.42272	0.216667	1.42877	1.27053	1.43045
ATP6V1B2	1.46043	0.369155	1.43843	1.18366	1.46004
ATP5PO	1.38782	0.292519	1.44138	1.2406	1.39677
ADGRB3	1.41184	0.342495	1.44731	1.39852	1.20981
BTC	1.48202	1.28548	1.2111	1.49164	0.477251
CALM2	1.341	1.22878	1.45508	0.343531	1.45409
CAMK4	1.54759	1.37239	1.82479	1.54835	1.48629
CAPNS1	1.5189	1.29906	1.69716	1.22397	1.59436
CD22	1.2329	0.286957	1.40363	1.43457	1.44203
CD47	1.46698	0.394172	1.31822	1.21949	1.46036
SEPTIN7	1.53935	0.935356	1.69446	1.20081	1.33552
CDKN2D	1.44547	0.305171	1.44379	1.32822	1.25663
CHGB	1.52389	1.64892	1.53336	1.11403	0.989923
CKB	1.75655	1.61241	1.0791	1.56253	1.04211
CMA1	1.72773	1.26503	1.44103	1.44173	1.05542
COX5B	1.23396	0.374865	1.46129	1.45986	1.30996
COX6B1	1.45558	0.350412	1.25851	1.29785	1.42499
COX7A2	1.40077	0.0746143	1.41164	1.36596	1.40683
COX7C	1.41313	0.00514841	1.41235	1.41351	1.41138
CSNK1D	1.29508	0.303606	1.44578	1.41174	1.28845
CTSD	1.63963	0.836888	1.63608	1.08962	1.40901
GADD45A	1.42127	0.419971	1.16241	1.47163	1.47498
DLST	1.32781	0.163251	1.40409	1.42208	1.35723
EEF1A2	1.6562	1.38987	1.29138	1.2913	0.862189
EGR1	1.90824	1.30232	1.61692	1.50261	1.34676
EIF4A2	1.50223	0.930198	1.34665	1.26045	1.50649
EIF5A	1.33819	0.279727	1.44069	1.28178	1.36972
ENO2	1.58899	1.01691	1.64946	0.849338	1.64928
DMTN	1.53989	0.634324	1.40894	1.33973	1.17056
FAU	1.54246	0.618233	1.51986	1.25069	1.2074
FKBP3	1.58865	0.724273	1.29945	1.28328	1.31587
FTH1	1.44133	0.279261	1.38059	1.24362	1.44139
GAP43	1.56721	0.725674	1.45387	1.07012	1.54152
GFAP	1.28448	1.45163	1.90984	1.69082	1.32442
GNA11	1.58949	1.20814	0.922826	1.67669	1.29801
GNAQ	1.4993	1.15842	1.47414	0.875818	1.45702
GNB1	1.76317	1.17973	1.54779	1.05432	1.45728
GOT1	1.57686	1.2831	1.70421	1.24202	0.952461
GRB2	1.42657	0.188717	1.3445	1.31713	1.42445
CFHR1	1.5067	0.552461	1.32299	1.36111	1.21015
HLA-DMB	1.33617	0.572982	1.14988	1.50425	1.51135
HLA-DRB1	1.30474	0.182262	1.38903	1.4248	1.38597
HMGB1	1.35815	0.167663	1.42385	1.37624	1.33476
HNRNPA2B1	1.91511	1.43738	1.61071	1.39955	1.29406
HPCA	1.70689	1.70732	1.7073	0.957253	1.00091
HPCAL1	1.52173	1.41574	1.87434	1.29971	1.50829
HSPA4	1.7464	1.41838	1.45134	1.28958	1.07162
HSPD1	1.28632	0.350036	1.26686	1.43726	1.45493
IARS1	1.34108	0.745241	1.58151	1.14597	1.4949
IGHMBP2	1.72599	1.24173	1.3343	1.52982	0.990647
KCNK1	1.36971	0.0997488	1.41585	1.37855	1.38228
KIF3C	1.55546	0.668649	1.56269	1.08968	1.41388
KPNA3	1.19544	0.360214	1.40089	1.4572	1.45698
RPSA	1.33956	0.110802	1.41358	1.40508	1.4181
LY6E	1.66831	1.66852	1.66862	1.00652	0.885621
LY6H	1.6581	1.65242	1.44743	1.07115	0.868258
MAP1A	1.43928	0.270598	1.43183	1.23795	1.43892
MAZ	1.7882	1.29144	1.27988	1.75748	1.09553
MYH9	1.486	0.812089	1.30551	1.3137	1.36129
NDUFA4	1.55159	0.639977	1.54183	1.06303	1.55195
NDUFB6	1.34728	0.247264	1.35827	1.30034	1.43062
NFYA	1.62957	1.13636	1.33727	1.63184	0.820205
NPTX2	1.33858	0.973486	1.44207	1.28294	1.69329
PEBP1	1.64464	0.909974	1.67578	1.0062	1.67775
PABPC1	1.41065	0.0599209	1.41531	1.38481	1.38605
PAFAH1B2	1.60495	0.762383	1.18139	1.51477	1.29084
PRDX1	1.43247	0.347093	1.2219	1.35333	1.45481
PAK1	1.42309	0.165227	1.40891	1.30368	1.42321
PBX1	1.35176	0.715104	1.43616	1.25041	1.34918
PCSK2	1.50093	0.633099	1.54598	1.24402	1.21537
CDK17	1.32073	0.817921	1.47312	1.29057	1.38463
PDE7A	1.60924	0.774573	1.31289	1.59525	1.15053
PDPK1	1.3269	0.15609	1.37637	1.41744	1.38581
PFKP	1.45293	0.386306	1.46233	1.29234	1.24274
PFN2	1.49034	0.831258	1.63353	1.11029	1.43033
PNN	1.69656	1.2982	1.2913	1.49798	0.98442
SEPTIN5	1.49903	0.498579	1.49893	1.24252	1.24222
POLR2E	1.42183	0.195309	1.42704	1.4123	1.28465
POU5F1	1.40674	0.838944	1.50669	1.43072	1.18805
PPP1CB	1.42061	0.140767	1.41766	1.31851	1.42067
PPP1R7	1.36262	0.368544	1.44396	1.23929	1.34727
PPP2CA	1.58133	0.708336	1.36783	1.26819	1.26541
PRKACA	1.42539	0.41358	1.38503	1.34552	1.21855
PRKCA	1.63811	1.55299	1.49575	1.06313	0.863081
PRKCI	1.5154	0.633887	1.47641	1.26367	1.2057
PRKCZ	1.35766	0.158221	1.42289	1.40996	1.32992
MAP2K1	1.69709	1.66091	1.51715	1.08139	1.02238
PSMB7	1.43857	0.293487	1.25047	1.39616	1.36267
PSMC5	1.47108	0.411096	1.30257	1.2236	1.45922
PSMD2	1.25404	0.346724	1.40513	1.31169	1.45584
PSMD4	1.59565	0.754192	1.33664	1.34348	1.23689
PSMD8	1.45409	0.340916	1.28902	1.33886	1.31321
PTMA	1.53088	0.674646	1.56501	1.05633	1.52817
PTMS	1.62665	1.03939	1.63049	1.02423	1.72515
PTPRA	1.63398	0.856571	1.49293	1.17666	1.34489
PTPRS	1.2856	0.575552	1.48567	1.18801	1.5085
RAB2A	1.54988	1.25735	1.79888	1.15322	1.46644
RAB3A	1.7799	1.34801	1.66425	1.11105	1.26042
RAB6A	1.49488	0.875284	1.63445	1.05112	1.62821
RAD23B	1.47814	0.891108	1.2215	1.59984	1.32927
RAP1GAP	1.41415	1.41373	1.41415	1.41368	0.00102319
RCN1	1.40564	0.946241	1.5826	1.25786	1.40307
RCN2	1.33642	0.208107	1.4291	1.34841	1.34383
RGS7	1.59158	0.762373	1.60505	1.31356	1.149
RPS2	1.41726	0.315994	1.34465	1.33422	1.28392
RPS27A	1.63899	0.848292	1.56446	1.09256	1.42496
SORT1	1.5575	1.27544	1.55809	0.654548	1.18048
CCL24	1.39771	0.222175	1.2724	1.43129	1.41208
CX3CL1	1.49	0.473195	1.49069	1.27633	1.21979
SELENOW	1.53532	0.863017	1.51056	1.06253	1.63829
MAP2K4	1.62231	1.50643	1.46477	1.10506	1.28379
SRSF2	1.60478	1.10978	1.45736	1.29914	1.51354
SLIT1	1.40777	0.261529	1.43225	1.25086	1.3995
SMARCB1	1.75322	1.44798	1.55951	1.65356	1.56506
SNAP25	1.55581	0.648616	1.47502	1.27301	1.1956
SNAPC4	1.43854	0.316273	1.44047	1.44704	1.21192
FSCN1	1.47815	0.434065	1.21171	1.32668	1.4005
SORL1	1.40903	0.16225	1.42097	1.30905	1.39654
SPTAN1	1.52059	0.565596	1.52268	1.0903	1.52109
SSRP1	1.44432	0.892183	1.49331	1.30298	1.31225
STXBP1	1.56154	0.686158	1.57012	1.05259	1.52097
SYN2	1.42758	0.277083	1.44085	1.23466	1.43368
SYP	1.55515	1.41994	1.3762	0.649774	1.143
SYT5	1.83218	1.17316	1.83719	1.26608	1.35648
TAL1	1.39391	0.934565	1.14213	1.67079	1.57284
NFE2L1	1.4048	0.0810735	1.41121	1.41129	1.35987
TMBIM6	1.41394	0.0626983	1.41427	1.37065	1.41536
ICAM5	1.46102	1.42393	1.45892	1.20577	0.873442
SEC62	1.77658	1.08202	1.60313	1.3351	1.27409
TNR	1.73498	1.32118	1.70139	1.02335	1.21477
TPM2	1.48071	1.30458	1.4172	1.34076	0.893298
TSPYL1	1.32598	1.19571	1.43039	0.458088	1.48602
TUB	1.53385	1.82935	1.44527	1.29325	1.16199
UBA1	1.45411	0.386494	1.46579	1.44612	1.17447
UBE2B	1.65743	1.2466	1.39827	0.93162	1.38583
UBE2V2	1.34687	0.51281	1.50094	1.38582	1.1861
UQCRC1	1.42238	0.159814	1.30764	1.40542	1.42236
UQCRC2	1.47503	0.674844	1.54604	1.54258	1.06715
VDAC1	1.80473	1.2465	1.64098	1.12542	1.38697
VGF	1.45098	0.523149	1.33476	1.16868	1.50777
VSNL1	1.66628	0.917981	1.68557	1.004	1.68039
YWHAB	1.54596	0.666088	1.21964	1.35052	1.32498
YWHAH	1.26038	1.34946	1.43907	0.274684	1.43995
YWHAZ	1.35697	1.28421	1.35178	0.271598	1.43739
ZIC3	1.5364	0.601428	1.16064	1.53354	1.30986
CNBP	1.41329	0.0676715	1.39178	1.37387	1.41526
BSN	1.33286	0.139828	1.40593	1.37471	1.41346
SLC30A3	1.56871	1.03568	1.75024	1.15233	1.46249
CXCR4	1.48583	0.502539	1.17775	1.47242	1.32307
SCG2	1.6593	1.43892	1.68316	1.28312	1.18483
PDHX	1.31222	0.644248	1.28745	1.4348	1.31263
SNN	1.49867	1.32127	1.2653	0.504466	1.29549
DOC2B	1.68385	0.980242	1.40564	1.45293	1.22461
GALR3	1.59135	1.47678	1.62601	2.03857	1.50739
CNTNAP1	1.20494	0.366093	1.45665	1.4073	1.3846
ENC1	1.48305	1.31032	1.48552	0.456301	1.19965
BARX2	1.42999	0.221497	1.26937	1.43094	1.40758
MAPKAPK5	1.23271	0.402123	1.46142	1.40507	1.30996
PDXK	1.49419	0.488886	1.17031	1.34027	1.47449
KHSRP	1.56523	0.86407	1.6166	1.30366	1.18779
DYNLL1	1.69283	1.00569	1.69313	0.931569	1.64611
EIF3A	1.63679	0.969169	1.17343	1.65929	1.35555
PEA15	1.53785	0.619004	1.54056	1.0702	1.54301
SRSF9	2.01032	1.55173	1.57233	1.44133	1.53672
EDF1	1.3599	0.0789489	1.41066	1.41398	1.41609
CTSF	1.41415	0.0442626	1.41343	1.38334	1.41369
HRK	1.36494	0.260493	1.33419	1.43024	1.29828
CDS2	1.49925	0.687532	1.42406	1.09255	1.54665
NAPA	1.5695	0.949753	1.57752	1.36482	1.19615
CDK5R1	1.71528	0.972804	1.70568	1.31859	1.19221
SQSTM1	1.41688	0.0922207	1.4153	1.35087	1.41155
CDK5R2	1.70307	0.968138	1.49522	1.35715	1.22619
AP3D1	2.08449	1.53572	1.62178	1.59254	1.60946
WASL	1.45925	0.848144	1.45428	1.1631	1.47471
RPS6KB2	1.40257	0.360127	1.44887	1.45843	1.19527
MPZL1	0.906636	1.02882	1.67965	1.67616	1.54929
RPL14	1.27789	0.327179	1.39549	1.29815	1.45108
AMPD2	1.44172	0.28987	1.42272	1.38944	1.23621
RHOB	1.49051	0.476369	1.39344	1.36665	1.17979
ARRB1	1.3931	0.0304636	1.41149	1.41399	1.41332
ATP6V0B	1.2633	1.34911	0.280233	1.40165	1.42844
BCL2L2	1.28069	0.442433	1.30235	1.46896	1.31273
CDKN1B	1.23513	0.509565	1.34471	1.49636	1.30998
AP2M1	1.37301	0.49177	1.49655	1.2383	1.28851
COX8A	1.45262	0.336512	1.26629	1.32482	1.36329
DCTN1	1.52505	1.08086	1.61616	1.23576	1.47927
EMX1	1.35325	0.321287	1.23407	1.44997	1.43395
FABP3	1.64343	0.842762	1.22494	1.29253	1.47164
PTK2B	1.70479	1.53183	1.66835	1.17112	1.15761
FCGRT	1.25721	0.308705	1.33022	1.41237	1.44654
FGF11	1.42669	0.325318	1.42482	1.42306	1.21184
HSPA9	1.75054	1.06044	1.44657	1.32107	1.37433
IDH3G	1.6181	0.830681	1.3609	1.30289	1.28714
OAZ1	1.58563	0.721468	1.58661	1.06309	1.46104
SDHA	1.46432	0.417627	1.47408	1.30028	1.22234
SLC1A2	1.38862	0.0454016	1.4147	1.40872	1.39719
UCHL1	1.72286	1.46047	1.37392	1.24581	0.984371
PKMYT1	1.52285	0.695711	1.05167	1.57553	1.5441
SYNGR3	1.4197	0.234275	1.39007	1.26664	1.43341
TRIP12	1.46841	0.906592	1.26834	1.32243	1.53353
COX5A	1.53159	0.603821	1.16379	1.37829	1.37625
HOMER1	1.9964	1.57876	1.67266	1.56557	1.64732
ARRB2	1.5253	0.574223	1.24532	1.2773	1.36225
ATP2A1	1.47426	0.902843	1.37756	1.43213	1.27365
KIF1A	1.48845	0.465521	1.48765	1.39035	1.15323
BNIP3L	1.69831	1.29032	1.64632	1.22339	1.4889
CALR	1.34964	0.100612	1.39667	1.40624	1.4114
CDC34	1.73274	1.56004	1.426	1.55963	1.32446
COX6A1	1.41559	0.0657121	1.41205	1.39629	1.37305
COX6C	1.50477	0.515848	1.28148	1.2707	1.32865
DBN1	1.47462	0.835233	1.63415	1.57938	1.06041
DDX5	1.70336	1.42317	1.41567	1.21599	0.951361
DNM1	1.54801	0.6307	1.51961	1.25068	1.20632
DVL1	1.49187	0.681394	1.22032	1.54432	1.24342
EGR3	1.69228	1.30009	1.53004	1.23388	1.60378
ENSA	1.30125	0.62012	1.52676	1.21122	1.3857
EPHA4	1.68204	1.48375	1.43302	1.14679	0.918892
ACSL4	1.72778	1.82151	1.41993	1.29454	1.35911
GALNT2	1.16245	1.39039	0.486641	1.40422	1.48674
KCNQ3	1.43081	0.24939	1.28412	1.33556	1.43045
KIF5C	1.56273	0.854541	1.58192	1.03011	1.64884
MGST3	1.45174	0.379424	1.41201	1.45149	1.18404
NAP1L3	1.27304	0.435573	1.47956	1.47776	1.23701
NCAM2	1.6526	1.15506	1.76876	1.24892	1.41391
NDUFA1	1.4129	0.128147	1.39752	1.33001	1.41891
NDUFA10	1.67504	0.901675	1.54261	1.48183	1.08395
NDUFB1	1.2912	0.30684	1.43157	1.28671	1.44685
NDUFB2	1.373	0.130814	1.39777	1.34175	1.4193
NDUFB4	1.37927	0.310698	1.44673	1.23117	1.41102
NDUFB10	1.74582	1.11745	1.49438	1.32541	1.39497
NDUFS5	1.42092	0.204517	1.34884	1.30359	1.42853
NDUFS6	1.35674	0.10187	1.3854	1.4004	1.40195
PFKFB3	1.48329	0.885597	1.09683	1.50148	1.63168
TBCA	1.34897	0.117511	1.41572	1.37322	1.40747
TSPAN7	1.64597	1.00627	1.69205	0.948335	1.70214
TM4SF4	1.56881	1.211	1.26795	1.58803	1.65953
RAB7A	1.6405	1.21508	1.60358	1.03219	1.37925
USP11	1.24521	0.347214	1.45494	1.31693	1.42495
RAB11A	1.36096	0.542687	1.50051	1.17063	1.39241
SPARCL1	1.41314	0.0164685	1.41193	1.40295	1.41356
ATP6V0D1	1.50032	1.33273	1.65807	1.28173	1.00566
PDCD5	1.61853	1.13037	1.14919	1.53962	1.76678
COX7A2L	1.73796	1.0109	1.36633	1.3906	1.3301
LPAR2	1.4435	0.378822	1.17828	1.46027	1.46165
KCNAB3	1.36821	0.34443	1.30136	1.45192	1.27908
DCLK1	1.38671	0.345577	1.44715	1.28339	1.28661
LARGE1	1.66569	0.881824	1.49172	1.11275	1.45522
LRAT	1.72273	1.26069	1.23639	1.64833	1.53421
TSPOAP1	1.54365	1.35925	1.63037	1.30961	1.07403
TXNL1	1.55363	1.15341	1.58119	1.41859	1.37725
SLIT2	1.48678	0.542716	1.39297	1.23956	1.26815
CLTC	1.52487	0.575587	1.52609	1.1347	1.3586
FXR2	1.23523	0.441723	1.3564	1.33645	1.41342
MRPL33	1.53989	1.28172	1.21267	1.71728	1.56221
ATP5MJ	1.22726	0.475342	1.32033	1.3547	1.48937
DNM2	1.47004	0.411447	1.29777	1.46416	1.22683
EIF4G1	1.52173	1.14561	1.63063	1.36824	1.4099
FUS	1.5721	0.720152	1.51917	1.58247	1.04626
HMGN1	1.53172	0.827214	1.53702	1.58979	1.05112
KCNJ9	1.44772	1.4479	0.313702	1.44849	1.21285
KIF5A	1.35607	0.200351	1.41912	1.4279	1.30178
KRAS	1.38714	0.398345	1.3343	1.39706	1.2374
NDUFA5	1.81137	1.13208	1.39092	1.31263	1.53035
NDUFAB1	1.55749	1.01116	1.71413	1.15509	1.44435
SNU13	1.46061	0.36876	1.30415	1.24119	1.46073
PCBP2	1.37729	0.549511	1.50865	1.35068	1.18288
PFN1	1.8679	1.51636	1.63647	1.5164	1.42528
SERPINI1	0.0782994	1.35998	1.41594	1.41602	1.41588
PIK3R2	1.34073	0.52391	1.50757	1.33554	1.21698
RAC3	1.44511	0.320993	1.25952	1.41938	1.31629
RAD23A	1.35501	0.248355	1.43425	1.27248	1.43481
RANBP2	1.37506	0.674939	1.49788	1.29736	1.23582
SFPQ	1.73078	0.998169	1.73088	1.22755	1.29116
SLC27A4	1.40933	0.295012	1.44431	1.43877	1.22716
WDR1	1.78285	1.32469	1.5679	1.20776	1.44835
CCS	1.56786	0.833733	1.63998	1.59154	1.02594
SART1	1.26959	0.356621	1.45328	1.45472	1.27844
USP14	1.7448	1.15836	1.56138	1.19787	1.5599
GRK3	1.5695	1.32062	1.72106	1.43872	1.53551
ALDOC	1.41633	0.0786868	1.35994	1.41161	1.41544
APLP1	1.23134	1.26827	1.41337	0.520634	1.49856
CALM3	1.44737	1.1958	1.46781	0.410278	1.34844
CRKL	1.44045	0.602394	1.20971	1.27078	1.53638
ELK1	1.66131	0.873517	1.38741	1.24123	1.35578
FOXG1	1.40198	0.492517	1.42647	1.45386	1.15302
GPM6A	1.54003	1.40223	1.50152	0.925509	1.19568
GPR22	1.81161	1.61471	1.44008	1.25494	1.35492
UBE2K	1.66007	1.4175	1.24564	0.908423	1.34949
HINT1	1.418	0.115884	1.3619	1.41839	1.35813
JUND	1.41837	0.112156	1.41847	1.33726	1.418
LIPE	1.63677	1.2758	1.08705	1.58119	1.38524
MAGEA3	1.36312	0.528612	1.28878	1.48947	1.23901
NCL	1.38153	0.0600202	1.39728	1.39915	1.40645
NEFM	1.53954	1.24562	1.54477	0.643253	1.20844
PCMT1	1.36576	0.262315	1.43483	1.26414	1.39955
PRKCE	1.41796	0.705886	1.50853	1.32626	1.19232
MLF2	1.51189	1.12091	1.58119	1.0112	1.6212
PAPSS1	1.50205	0.536507	1.41106	1.27146	1.22707
ZRANB2	1.36052	0.572021	1.46596	1.46223	1.14889
GABBR2	1.74617	1.29038	1.73841	1.15035	1.33467
CFL1	1.49132	0.475956	1.36197	1.16306	1.46949
KLC1	1.4376	0.260503	1.43781	1.26308	1.35953
SYT1	1.53449	1.11897	1.54375	0.619885	1.3711
VDAC3	1.43716	0.605465	1.53688	1.09725	1.48727
REEP5	1.46986	0.419464	1.47438	1.39154	1.17137
ARPC5	1.57137	1.33594	1.59429	1.18152	1.48766
ARPC4	1.62635	1.09898	1.51304	1.26112	1.47669
ACTR3	1.69431	1.18536	1.72583	1.13597	1.46137
ARPC2	1.19785	0.837066	1.63827	1.26721	1.63209
PDIA6	1.46384	0.402805	1.46517	1.30597	1.22436
EBI3	1.41947	0.740806	1.36352	1.48201	1.18494
ABI2	1.37608	0.127093	1.40722	1.34038	1.41632
ATP6AP2	1.60305	0.85374	1.64512	1.27598	1.19728
FARP1	1.29189	0.232149	1.41224	1.39596	1.35059
EIF1	1.49011	0.472348	1.48154	1.13086	1.48953
PSMD14	1.40188	0.0232727	1.41262	1.4038	1.41383
SIGMAR1	1.2951	0.346826	1.42173	1.45536	1.26324
EIF1B	1.41302	0.199231	1.40852	1.28356	1.42709
APC2	1.80743	1.56654	1.39019	1.28422	1.12679
MARCHF6	1.4511	0.453648	1.45948	1.20121	1.31567
CAPRIN1	1.41771	0.742445	1.42781	1.32698	1.24059
SMAD7	1.34047	0.712522	1.12815	1.57859	1.58052
MAP1B	1.5517	1.02702	1.61917	0.818862	1.63311
MDH1	1.54603	0.627981	1.5445	1.29129	1.17056
MDH2	1.28032	0.32589	1.33999	1.33856	1.41404
MLLT1	1.35131	0.724434	1.26945	1.37096	1.38724
MT3	1.3567	0.570928	1.40399	1.16411	1.52428
TSNAX	1.16514	0.403143	1.46673	1.46317	1.45728
TUBA4A	1.50455	0.799235	1.40674	1.26332	1.30175
LAGE3	1.35676	0.726498	1.23144	1.33158	1.52033
CPNE6	1.57127	1.67837	1.34381	1.17956	0.932064
ATP9A	1.45769	0.36549	1.45955	1.18434	1.46029
TUBB4A	1.45992	1.3253	1.48201	0.449054	1.19368
TUBB4B	1.51253	0.538273	1.51165	1.48164	1.10334
ATP8A1	1.50705	0.762013	1.60594	1.05037	1.53962
TMEM50B	1.55107	1.04561	1.73287	1.73444	1.00554
DYNC1LI2	1.68165	1.38362	1.53201	1.13692	1.35001
NELL2	1.59755	1.58013	1.74184	1.26044	1.24357
NEUROD2	1.33111	0.52685	1.27066	1.27864	1.49441
NSF	1.43707	1.07055	1.61118	0.773098	1.61096
NUCB1	1.60187	0.757057	1.38949	1.28065	1.25243
THY1	1.47067	1.21481	1.47423	0.416718	1.3108
TYRO3	1.40462	0.440197	1.47818	1.46067	1.15918
PGRMC2	1.73347	1.06589	1.63107	1.53979	1.00439
CFDP1	1.60044	0.81574	1.62962	1.38632	1.10318
RAN	1.44784	0.689891	1.36868	1.24105	1.32449
OLFM1	1.42489	0.544252	1.51483	1.11391	1.5105
CAP2	1.48711	1.3738	1.52531	0.774633	1.14417
ARPC1A	1.53059	1.06986	1.76942	1.47	1.19246
RABAC1	1.59485	0.854374	1.41324	1.16755	1.42725
CCT4	1.6629	1.58223	1.38537	1.13758	0.91759
IFITM2	1.65117	1.09527	1.40483	1.65175	0.859724
DRAP1	1.49165	0.597234	1.36951	1.18427	1.35629
ATP5MG	1.4155	1.41571	0.0859771	1.35481	1.41681
RGS14	1.83893	1.7311	1.75744	1.88094	1.75978
ERF	1.43929	0.534052	1.16579	1.39618	1.39004
DYNLT3	1.3467	0.621737	1.37547	1.18549	1.51119
CAMKK2	1.43335	0.238156	1.32711	1.43122	1.2974
MTX2	1.45285	0.336384	1.45111	1.45201	1.20019
KHDRBS3	1.2948	0.178167	1.42198	1.41656	1.42255
KHDRBS1	1.65004	1.37927	1.59314	1.51266	1.60602
CELF1	1.41646	1.09595	1.48487	1.32577	1.62868
RRAGA	1.40166	0.492421	1.44208	1.33464	1.19754
HSPA8	1.63995	1.01365	1.63595	0.834649	1.64148
AHCYL1	1.48911	0.875983	1.39054	1.22291	1.44683
PLK2	1.73506	1.59172	1.6904	1.03199	1.00783
WNK2	1.43748	0.348076	1.45247	1.42062	1.19789
CPLX2	1.68264	1.3172	1.57943	1.18899	0.911896
RUVBL2	1.53233	0.659467	1.40748	1.40496	1.13525
CYP46A1	1.61815	1.35453	1.56329	0.940122	1.18764
BLCAP	1.42284	0.222549	1.42808	1.28114	1.36901
NUDT3	1.42757	0.204221	1.4264	1.27803	1.42795
COPS8	1.48352	0.602659	1.5346	1.19922	1.268
SUB1	1.66183	1.10831	1.48074	1.30885	1.441
YWHAE	1.5554	0.70537	1.43414	1.15903	1.34948
MORF4L1	1.43804	0.272767	1.37817	1.24817	1.43576
EHD1	1.48808	1.23632	1.42756	1.51362	1.65293
TOMM34	1.77088	1.08282	1.76201	1.51951	1.06687
SERINC3	1.34698	0.365142	1.45853	1.26518	1.32245
STIP1	1.43275	0.252247	1.39773	1.4324	1.25361
YWHAQ	1.54323	1.06628	1.76593	1.05885	1.76033
DSTN	1.50353	0.771013	1.60635	1.08147	1.45217
B4GAT1	1.48907	1.05172	1.59488	0.738303	1.58035
CALM1	1.34699	1.1846	1.47939	0.435938	1.47785
ST3GAL2	1.54654	1.082	0.643037	1.55195	1.44338
SUMO2	1.53766	0.659876	1.34691	1.3161	1.2289
SPTBN2	1.53869	1.39187	1.83611	1.42765	1.23536
SYN1	1.51422	0.547634	1.35287	1.15279	1.45245
NPIPA1	1.46231	1.06132	1.58005	1.59426	0.738647
MAGED1	1.83491	1.4448	1.51408	1.2488	1.4146
RTN4	1.46589	0.386894	1.46525	1.17299	1.46495
STMN2	1.7221	1.25083	1.49772	1.33921	0.983377
CDC37	1.38408	0.222203	1.43088	1.43075	1.27498
PTP4A3	1.37904	0.854398	1.64919	1.65092	1.11148
CLTB	1.45398	0.339165	1.23211	1.44873	1.33914
ATP5ME	1.41287	0.0429317	1.40404	1.3863	1.41395
NDUFV1	1.78787	1.22318	1.59499	1.42551	1.3452
UBL3	1.44482	0.47433	1.44841	1.41961	1.14845
VCP	1.24789	0.261088	1.43798	1.40473	1.42028
KLHL2	1.65707	0.911531	1.64863	1.02411	1.57271
PNMA2	1.3136	0.376261	1.46303	1.23066	1.46191
ACOT7	1.43834	1.47517	1.16444	0.805691	1.43042
TUSC2	1.26079	1.43172	1.89317	1.89011	1.25916
GABARAP	1.3888	0.0364941	1.41278	1.41353	1.41311
GABARAPL2	1.37576	0.0562858	1.40826	1.41382	1.41274
HSP90AB1	1.45584	0.538765	1.51282	1.13248	1.39614
MACF1	1.61891	0.80717	1.42273	1.19189	1.34796
ARL2BP	1.44286	0.586449	1.44875	1.18522	1.31904
TMEM59L	1.70584	0.988451	1.71976	1.15655	1.36913
DDAH1	1.88641	1.41494	1.79593	1.24935	1.27949
FKBP8	1.44169	0.543846	1.51215	1.16362	1.34049
B3GAT3	1.69955	0.94638	1.39543	1.33455	1.30206
GNG3	1.27556	0.325908	1.4475	1.2904	1.44274
OGA	1.66695	1.62086	1.45423	1.07737	0.901078
DKK1	1.38723	0.975209	1.47673	1.50306	1.2867
LAMP5	1.36734	1.28196	1.56784	1.09854	1.73813
ZNF346	1.89008	1.72103	1.69393	1.67299	1.62761
KCNH3	1.74559	1.48904	1.48226	1.43226	1.25194
FAIM2	1.43511	0.332394	1.45085	1.20506	1.426
LDOC1	1.45677	0.352887	1.45727	1.23689	1.32075
MAPK8IP2	1.62676	1.13333	1.56789	1.34707	0.80669
MAPRE3	1.43616	1.09805	1.59917	1.29885	1.52228
MMD	1.55194	0.973854	1.70728	1.07221	1.55988
TTC33	1.32658	1.26142	0.320283	1.44971	1.38766
PFDN2	1.48409	0.450572	1.22541	1.28406	1.44536
CDK14	1.46418	0.812225	1.6307	1.14207	1.38846
TXN2	1.39611	0.535058	1.25527	1.50742	1.24932
WBP2	1.4668	0.389385	1.19435	1.36672	1.46267
YWHAG	1.4759	1.07738	1.54489	0.622571	1.53287
ZNF281	1.52406	0.957974	1.13745	1.61677	1.46671
ATXN10	1.4372	0.791161	1.61897	1.11911	1.44061
VPS4A	1.62857	1.57073	1.52152	1.31475	1.50221
PCSK1N	1.53872	0.615194	1.54089	1.18691	1.27328
CDIP1	1.41325	0.140213	1.41041	1.31997	1.41501
NCKAP1	1.38663	1.20428	1.31517	0.565667	1.47936
LRP12	1.25459	0.724546	1.55865	1.26004	1.40359
SPANXA1	1.49068	1.39975	0.5559	1.36668	1.16373
GIT1	1.60658	0.947367	1.6797	1.39749	1.1347
SPCS1	1.60731	0.92421	1.47842	1.38357	1.19804
MRTFB	1.63739	1.38916	1.47603	1.14598	0.841495
HIGD1A	1.42357	0.232628	1.43237	1.26083	1.43262
MAGEH1	1.56227	1.1706	1.61372	1.58642	1.24634
CNTNAP2	1.62209	1.58621	1.64555	1.32609	1.41189
SCN8A	1.63804	0.867676	1.63249	1.28363	1.19149
PPP2R1A	1.6388	1.31035	1.6564	1.03263	1.25878
VAMP2	1.51716	0.574809	1.52408	1.08688	1.52058
RAPGEF2	1.51314	0.680616	1.56782	1.17138	1.29155
RBX1	1.49381	1.49382	0.481159	1.12659	1.49382
C11orf58	1.41783	0.730117	1.54146	1.1647	1.36464
HABP4	1.41396	0.0204093	1.41233	1.41157	1.40029
CBX6	1.33319	0.129055	1.39619	1.40766	1.39877
NPTXR	1.40262	1.25	1.36724	0.496807	1.30406
BRD4	1.33918	0.178561	1.41947	1.41623	1.32962
ISCU	1.42349	0.31311	1.44825	1.21489	1.44658
FRRS1L	1.45987	0.840716	1.55302	1.22613	1.31401
MTCH1	1.50643	0.902016	1.67572	1.05587	1.59515
MTCH2	1.29066	0.460046	1.21922	1.4355	1.48692
SULT4A1	1.43888	0.428944	1.41655	1.18093	1.38648
RNF11	1.42653	0.389368	1.38231	1.19176	1.46662
TSPAN13	1.50953	0.540182	1.49083	1.20725	1.2685
UQCRQ	1.44955	0.318782	1.30492	1.26656	1.44908
GPR162	1.5966	1.2804	1.5712	0.99712	1.30502
PDCD4	1.48204	1.32351	1.46082	1.62168	1.11949
MOCS3	1.2067	1.49209	0.621454	1.37304	1.32332
HPGDS	1.43698	0.25838	1.24594	1.42369	1.42749
PCLO	1.55949	0.680134	1.33998	1.23972	1.31248
UBXN4	1.37483	0.375784	1.19704	1.46247	1.4595
PHF14	1.81195	1.31595	1.63305	1.16224	1.35319
DOCK4	1.67421	1.53975	1.68287	1.22069	1.20358
CLSTN3	1.44617	0.329469	1.45159	1.23011	1.35156
KIAA0513	1.33024	0.364926	1.46035	1.26868	1.33335
PHYHIP	1.4808	1.25329	1.49904	0.506404	1.23039
DHCR24	1.57063	1.62176	1.31803	0.853173	1.16913
TOMM20	1.56248	1.03341	1.71601	0.973693	1.70986
AGAP2	1.37938	1.34541	1.64649	1.24763	0.85812
DELE1	1.0233	1.14757	1.46703	1.55911	1.71129
DNAJC6	1.68013	0.908412	1.53737	1.10265	1.45595
ELMO1	1.43623	0.251546	1.42925	1.24931	1.43194
PJA2	1.41642	0.749713	1.59496	1.26602	1.24607
ARHGAP44	1.36583	0.354648	1.29494	1.28149	1.45696
SUPT7L	1.54251	1.07107	0.616357	1.54245	1.54264
ARNT2	1.46396	1.14994	1.33823	0.629597	1.5366
GLS	1.45195	0.329598	1.21868	1.40379	1.3946
AAK1	1.56093	0.689109	1.27305	1.20684	1.45352
ATG14	1.27893	0.577608	1.2371	1.46375	1.388
CNKSR2	1.59914	1.50915	1.72716	1.15212	1.09297
FOXJ3	1.22152	0.347681	1.45106	1.35377	1.43215
BTBD3	1.65075	1.19579	1.58177	0.868308	1.28812
EFR3B	1.52191	1.63576	1.48835	1.10739	1.25203
STXBP5L	1.59444	1.47482	1.38293	1.1286	0.763683
KDM1A	1.38096	0.443839	1.24362	1.41709	1.30453
MAST3	1.30054	0.567727	1.52087	1.2115	1.38612
PDS5B	1.30898	0.263049	1.43774	1.36585	1.31888
SLC8A2	1.24784	0.583575	1.52793	1.26719	1.37256
NRXN2	1.87871	1.54837	1.69699	1.4683	1.44444
EFR3A	1.79215	1.24908	1.56259	1.10315	1.4083
ARL6IP1	1.41567	0.0768395	1.41604	1.36622	1.39324
TRIM9	1.50835	0.686615	1.45421	1.37616	1.13755
USP22	1.4084	0.991368	1.71953	1.12792	1.70463
WDR7	1.50195	0.514735	1.49975	1.28002	1.20344
NUDCD3	1.40502	0.109951	1.38525	1.39364	1.35258
RIMBP2	1.48803	0.888367	1.36154	1.40293	1.28805
NPDC1	1.79044	1.09962	1.63862	1.33913	1.26888
PARM1	1.58035	1.54783	1.41881	1.09295	0.798339
PLEKHG4	1.38622	1.00669	1.30462	1.73511	1.39457
CNRIP1	1.64183	1.12163	1.64461	1.11765	1.61055
SLC22A23	1.49867	0.888406	1.05347	1.63317	1.62068
CLIP3	1.61501	0.843263	1.64631	1.18401	1.28565
RNF167	1.31499	0.501881	1.26292	1.49818	1.30448
SENP3	1.43309	0.488715	1.4706	1.35661	1.17006
CALY	1.4269	0.199709	1.38676	1.42702	1.28762
ADARB1	1.52308	0.595551	1.07999	1.52764	1.51134
ZBTB7B	1.52994	1.03034	1.4577	1.50988	1.25124
ATL1	1.55386	0.70386	1.40141	1.20398	1.31208
POMP	1.25009	0.451093	1.47962	1.25716	1.44258
TMA7	1.79698	1.11652	1.13027	1.80163	1.48109
FCF1	1.34077	0.363764	1.42356	1.44636	1.22325
NDUFA13	1.43429	0.262086	1.41066	1.29186	1.31877
SBDS	1.39415	0.236296	1.40915	1.26589	1.42768
MRPS16	1.96478	1.40806	1.56696	1.57482	1.36644
CHMP3	1.29744	0.503948	1.31061	1.28232	1.44147
CNR1	1.67976	1.75979	1.29237	1.12848	1.32696
SARAF	1.5457	1.0945	1.60564	0.982392	1.56814
VPS28	1.46988	0.429911	1.26175	1.40007	1.26667
AKAP11	1.27217	0.828686	1.638	1.20883	1.53765
HPCAL4	1.38855	0.723328	1.58767	1.19222	1.34123
SRRM2	1.40879	0.479174	1.4918	1.4912	1.14154
EVL	1.57856	0.781881	1.35064	1.30445	1.27257
RAPGEFL1	1.78414	1.09723	1.70776	1.33584	1.24714
NAT8B	1.67263	1.12954	1.55414	1.39956	0.902055
ABI3	1.45387	0.351882	1.23028	1.42599	1.33613
CXXC5	1.28049	0.238164	1.43391	1.35152	1.43376
RNF181	1.44453	0.294815	1.22365	1.4428	1.44456
PEX5L	1.57011	1.57014	1.57014	0.682165	1.04929
REEP2	1.44597	0.429023	1.17243	1.47441	1.38397
ARMCX3	1.42435	0.183862	1.41179	1.29165	1.42589
UFM1	1.66295	0.904287	1.67809	1.27168	1.21083
GYPC	1.51577	0.935541	1.29049	1.30579	1.51562
MAPT	1.55819	0.671097	1.18017	1.56121	1.27448
BAIAP2	1.67851	0.904773	1.66758	1.45948	1.07033
TMED9	1.2963	0.403008	1.41291	1.24033	1.46417
RAB39A	1.15249	0.427722	1.47486	1.47723	1.46584
PARP14	1.28021	1.59972	0.803955	1.37315	1.28621
DIRAS2	1.7284	0.994313	1.70308	1.33017	1.19171
PGPEP1	1.29153	0.671437	1.41627	1.52994	1.20858
TTC19	1.34803	0.452379	1.3341	1.22894	1.45882
CYP2W1	1.35579	1.3041	0.303305	1.30544	1.44633
ADPRS	1.49865	0.502589	1.49982	1.48987	1.11713
TMEM160	1.36255	0.36919	1.29026	1.28418	1.43219
FAM118A	1.36414	0.188552	1.42042	1.42398	1.30458
PRPF39	1.54907	1.09945	0.752099	1.60086	1.39212
FBXO34	1.3689	0.157263	1.41923	1.33272	1.38032
WIPI1	1.31874	0.844787	1.38448	1.48558	1.30659
FEZF2	1.34831	0.600253	1.33621	1.48316	1.21285
ARGLU1	1.74147	1.01863	1.74268	1.24098	1.28702
LUC7L	1.40281	0.38408	1.39371	1.46443	1.19556
MAP7D1	1.27099	0.225937	1.40002	1.43037	1.40457
RNF220	1.28141	1.15094	1.80827	1.47569	1.50096
ARL8B	1.51222	0.641838	1.55008	1.06511	1.55036
ATAD3A	1.32707	0.245074	1.43387	1.4189	1.29402
VPS35	1.20468	0.396721	1.46398	1.34628	1.43141
INAVA	1.42143	0.60374	1.13026	1.41589	1.48168
FBXW7	1.70336	1.27201	1.45691	1.42452	1.58852
RIOK2	1.72229	1.01907	1.28757	1.54196	1.3018
SCN3B	1.5098	1.16846	1.69688	1.12174	1.6335
STYK1	1.49732	0.571029	1.24033	1.4806	1.23059
BRK1	1.43014	0.683926	1.55172	1.1575	1.34991
ACTR10	1.4831	0.46802	1.3658	1.47968	1.16323
TMEM126B	1.61383	0.826003	1.63323	1.28907	1.17713
CAMK2N1	0.105696	1.41806	1.41814	1.41609	1.34159
CMAS	1.58443	1.15096	1.50135	0.939178	1.45837
SVOP	1.67039	0.904796	1.37854	1.2708	1.35199
ELMOD1	1.56543	1.03113	1.56766	1.27434	1.36513
RCC2	1.41904	0.365182	1.45462	1.4589	1.18874
HMX1	1.54259	0.683128	1.56663	1.5623	1.05047
TERF2IP	1.44054	0.906269	1.50782	1.12605	1.64206
TOLLIP	1.63295	0.817412	1.57174	1.06986	1.45235
TMX3	1.62881	1.10064	0.80885	1.59929	1.38891
HMGCLL1	1.55707	1.46403	0.651736	1.48513	1.08214
NDFIP2	1.56869	1.51982	1.33746	0.803756	1.1582
FGF21	1.44449	0.645231	1.08683	1.52165	1.50731
PRMT8	1.38641	0.612076	1.54031	1.53791	1.11231
GSK3A	1.41169	0.229622	1.34419	1.3194	1.3528
BARHL2	1.54449	0.938013	1.11391	1.64861	1.45948
ANKS1B	1.43092	0.792132	1.51243	1.26114	1.27915
PNO1	1.65041	1.30038	0.851043	1.64861	1.17121
CCDC47	1.64861	0.848756	1.58466	1.64208	1.01784
RNPEP	1.53164	0.591551	1.28704	1.18143	1.50275
SLC17A7	1.71748	1.29256	1.58601	1.0265	1.2802
PDXP	1.46454	0.3885	1.45916	1.24775	1.28476
RSRP1	1.44035	1.19959	1.43834	1.34034	0.423885
DDX24	1.67185	1.0227	1.49863	1.18964	1.4627
CAMK1G	1.64781	1.60315	1.41859	1.26173	1.11494
LYRM2	1.1652	0.583466	1.52967	1.48373	1.31405
APMAP	1.37127	0.465514	1.17741	1.40268	1.47367
ADCY2	1.60619	1.1203	1.62113	1.15979	1.59113
JPH3	1.40707	0.60706	1.31773	1.34396	1.26065
SLC24A3	1.58426	1.2659	1.71457	1.12084	1.40657
LRRC47	1.44241	0.285459	1.27142	1.32367	1.43037
SERINC1	1.49081	0.553461	1.46727	1.10307	1.48971
TAOK1	1.39791	0.505129	1.38059	1.22422	1.3302
NLGN2	1.8041	1.12162	1.80403	1.17259	1.42792
GNAO1	1.69627	1.34495	1.57974	1.31631	1.10846
SCN2A	1.46233	0.495343	1.48874	1.12446	1.47047
NDUFV2	1.37404	0.324812	1.28214	1.41368	1.31072
SLC8A1	1.40718	0.743411	1.59723	1.24028	1.27616
TMSB10	1.5353	0.59839	1.47652	1.08379	1.53485
PPA1	1.34095	0.10667	1.41748	1.41783	1.41602
PPIA	1.77634	1.33888	1.49475	1.07846	1.33437
PPP3CB	1.61464	0.779378	1.42389	1.07731	1.61264
RTN1	1.71392	1.70451	1.47789	0.982505	1.07864
TNFAIP1	1.80864	1.27795	1.12983	1.44973	1.50465
PSIP1	1.41713	0.117447	1.41893	1.40894	1.33444
TMX4	1.33749	0.546772	1.30425	1.27634	1.39257
ABHD16A	1.19187	1.32575	0.449579	1.48337	1.48223
ENOPH1	1.43179	0.455899	1.46424	1.1457	1.47528
TRAPPC1	1.36771	0.070923	1.40003	1.41408	1.41523
RPRD1B	1.5704	1.03929	1.73738	1.73832	1.01483
AP2S1	1.37622	0.503108	1.48551	1.15222	1.44766
TMEM35A	1.30636	0.532098	1.5104	1.24065	1.33658
ZNF500	1.227	0.63555	1.51992	1.54191	1.22882
TSPYL4	1.85023	1.30822	1.85428	1.35939	1.23256
SIGIRR	1.54766	1.22361	1.15792	1.78873	1.5218
FAM3A	1.49871	0.53589	1.41658	1.49254	1.12039
AGBL5	1.68877	1.80392	1.28723	1.51016	1.29471
CELF5	1.45326	1.10565	1.6096	1.22311	1.642
ITM2B	1.53788	1.62756	1.64626	0.84709	1.03048
FAM204A	1.3113	0.556562	1.36014	1.43468	1.23486
NAPB	1.52823	0.688718	1.38612	1.11848	1.48298
TSPYL2	1.60439	0.770438	1.60942	1.30554	1.15554
MOAP1	1.37701	0.273259	1.4304	1.32607	1.29122
PDE4DIP	1.45158	0.329269	1.45154	1.29073	1.27304
GALNT17	1.4995	0.796027	1.62105	1.40286	1.11341
RPS18	1.43336	0.323737	1.44904	1.21919	1.38553
NEUROD6	1.64845	1.17026	1.74271	1.08829	1.44468
NUCKS1	1.65288	0.858233	1.39928	1.23877	1.33806
ZNF574	1.552	0.808043	1.61058	1.40893	1.09677
SNURF	1.53614	0.602074	1.18504	1.33599	1.38465
LPIN3	1.36466	0.306707	1.31564	1.41386	1.29146
UBE2Z	1.36872	0.140617	1.42115	1.38444	1.34272
DDRGK1	1.54315	0.75812	1.31137	1.49449	1.17712
CAMKV	1.45498	0.730455	1.57781	1.21399	1.27257
TMEM106C	1.82522	1.15698	1.15418	1.82536	1.47253
PDCL3	1.30183	1.25629	0.494367	1.49569	1.3278
BBLN	1.70571	1.5901	1.44449	1.0308	1.15486
LENG1	1.45951	1.35304	1.35309	1.29529	0.817405
DDX4	1.22148	0.666527	1.29173	1.56279	1.38782
ROGDI	1.69755	0.96685	1.71131	1.53719	1.04325
PRKRIP1	1.43504	1.1819	0.489784	1.48851	1.33245
SCD5	1.68556	1.37612	1.53725	1.16519	0.927935
NRSN2	1.29246	0.356283	1.43111	1.25917	1.4574
LRRTM4	1.41753	0.105032	1.34204	1.41767	1.41585
MZT2B	1.41421	1.41419	0.000250174	1.41417	1.41404
CCDC92	1.43325	0.346047	1.45492	1.19627	1.44907
EPC1	1.71093	1.29896	1.48693	1.91784	1.29973
WNT10A	1.75661	1.24631	1.2453	1.69212	1.52191
DNAJC5	1.27413	0.836594	1.42695	1.26663	1.64206
TRAF3IP3	1.74866	1.46401	1.44806	2.01104	1.49301
TTYH3	1.7258	1.01589	1.61409	1.59553	1.05203
HID1	1.38114	0.287364	1.24805	1.4256	1.3913
PRRT1	1.38736	0.967394	1.70625	1.23594	1.44127
MAP2K2	1.48952	0.468767	1.2638	1.23351	1.46873
WNT3	1.45253	1.36502	1.13669	1.77695	1.40854
ITFG1	1.58616	0.737872	1.50618	1.12642	1.36243
STMN4	1.50538	1.009	1.44363	1.30789	1.43398
DDX17	1.45159	0.338107	1.44962	1.39714	1.20749
PHACTR1	1.35308	1.55229	1.38879	1.20246	0.770229
RAB1B	1.56477	0.685922	1.50968	1.16731	1.29796
HNRNPA1	1.39977	0.535963	1.31718	1.23936	1.36836
SH3BGRL3	1.40729	0.0190073	1.40302	1.41321	1.4127
GABARAPL1	1.34353	0.106805	1.40249	1.41668	1.40673
MAP2	1.53405	0.649676	1.55558	1.0879	1.42666
CACNG8	1.66657	1.14789	1.53175	1.42397	0.951809
SYT16	1.5384	1.43438	1.48142	0.970747	1.22256
KLF16	1.42809	1.51642	0.912091	1.37293	1.26461
AGAP3	1.42477	0.785284	1.49638	1.20367	1.35343
NDRG3	1.74659	1.0732	1.45913	1.15905	1.61924
PHAX	1.47262	0.430034	1.47273	1.47749	1.15116
NICN1	1.43347	0.236775	1.34347	1.43142	1.28634
C15orf48	1.37261	1.23676	0.447549	1.48282	1.30346
MRPL41	1.47287	1.1833	1.66754	1.38608	0.913861
PDZD4	1.49441	0.505038	1.48128	1.26668	1.21865
MAP1LC3A	1.33184	0.317141	1.44883	1.28569	1.33866
PPP1R9B	1.29205	0.542235	1.50648	1.1922	1.46282
TRIM51	1.35686	0.373351	1.2066	1.45457	1.45284
TUBA1C	1.65995	0.869646	1.51521	1.30603	1.20367
PLPP7	1.50412	0.561389	1.25255	1.51877	1.21572
ATP5MK	1.42172	0.508779	1.33116	1.18841	1.44907
RAX2	1.96178	1.61187	1.51319	1.4488	1.38269
LINGO1	1.74881	1.17683	1.52724	1.45312	1.03051
FIZ1	1.64076	0.906423	1.57933	1.67028	1.02154
SPRYD3	1.43733	0.271721	1.43285	1.23731	1.43674
FIBCD1	1.47361	1.67022	1.57534	1.10304	0.961552
NKX2-4	1.81252	1.58034	1.44386	1.50944	1.64316
BTBD6	1.44335	1.30477	0.694638	1.57036	1.18517
MRFAP1	1.63732	0.848492	1.64796	1.01164	1.64869
RPL8	1.41313	0.00391382	1.41377	1.41247	1.41242
KCNK4	1.60615	1.5273	0.762482	1.25716	1.20751
ZNF764	1.59458	0.764317	1.05739	1.586	1.46934
RPL36	0.118809	1.41851	1.40941	1.33346	1.41906
FBXW11	1.64146	1.34981	1.54953	1.18631	1.46436
STX1B	1.41393	0.00976094	1.4136	1.40759	1.41253
LENG8	1.52806	0.925673	1.66664	1.2141	1.32092
GNG2	1.55982	1.28107	1.60247	1.08967	1.41481
B3GAT1	1.57486	1.36735	1.36352	1.18434	0.694429
FKBP2	1.36454	0.313736	1.31034	1.38533	1.30316
PI4KA	1.47516	0.42273	1.46454	1.18715	1.35272
DNAJB6	1.30433	0.228095	1.43242	1.34824	1.3705
TUBA3D	1.38203	1.10087	0.753389	1.6001	1.60071
TCEAL2	1.36588	0.12988	1.40848	1.34492	1.41491
GNAS	1.46543	0.386004	1.45581	1.1737	1.46583
VSTM2L	1.539	1.27804	1.5592	1.25841	0.902933
DYNLL2	1.41709	0.210502	1.42958	1.27472	1.42754
SIRPA	1.55478	0.776806	1.58922	1.06382	1.46572
ATP6V1G2	1.44892	0.650396	1.5464	1.0825	1.5096
UNC5A	1.3371	0.243704	1.43475	1.43292	1.28635
ZFP82	1.54338	0.673961	1.05318	1.55063	1.56328
PABIR1	1.2303	0.433103	1.35099	1.37164	1.38603
JOSD2	1.51726	0.572683	1.33856	1.47796	1.15172
ZNF551	1.30014	0.425241	1.21939	1.47531	1.46493
SAAL1	1.42043	0.148399	1.42174	1.41737	1.3136
RAB3C	1.45905	1.15504	1.81183	1.22731	1.61219
BCL2L1	1.41769	0.169175	1.42404	1.39657	1.30383
R3HDM4	1.87537	1.24328	1.2826	1.57463	1.53259
ARL8A	1.34424	0.301178	1.26918	1.40123	1.37891
MAPK1	1.93052	1.3663	1.61515	1.49992	1.3153
MAPK10	1.36985	0.212923	1.40748	1.28895	1.41755
DNER	1.62817	1.01847	1.46926	1.30793	1.35115
NAP1L1	1.4197	0.528683	1.50894	1.15581	1.37188
HOPX	1.27062	0.39743	1.26358	1.46889	1.41837
LGI3	1.46638	0.415538	1.32289	1.27687	1.30625
FAM131A	1.64848	1.32672	1.67738	1.03724	1.23883
CCDC13	1.24698	1.47618	0.438937	1.26075	1.48073
ZMAT2	1.50533	0.755497	1.59391	1.06835	1.47938
MBNL2	1.67027	0.891682	1.56747	1.2242	1.27205
SLFNL1	1.47088	1.16166	0.678337	1.56798	1.31901
TET3	1.69418	1.03953	1.54293	1.69292	0.959376
DIRAS1	1.40961	0.00998711	1.41338	1.40905	1.41336
CTU1	1.37531	0.352418	1.21125	1.45622	1.42121
MRPL10	1.23867	0.35879	1.38997	1.4585	1.33348
CCSAP	1.37679	0.543066	1.46617	1.17552	1.37413
GALNTL5	1.34673	0.922291	1.24162	1.45236	1.61153
SYNGR1	1.45654	0.474427	1.48458	1.31249	1.19463
SEPTIN3	1.52267	0.573507	1.40095	1.11514	1.50692
RBFOX1	1.70128	0.963572	1.49948	1.46012	1.14504
PFDN5	1.46359	0.450716	1.4832	1.32363	1.19379
NFAM1	1.35176	0.363921	1.44364	1.4265	1.21684
CTSB	1.95688	1.50634	1.69755	1.36117	1.35825
AZIN1	1.36631	0.495421	1.45184	1.17611	1.40344
NPB	1.53412	0.673838	1.05388	1.56334	1.55506
SYT11	1.45073	1.17562	1.32351	0.551442	1.46902
ARRDC1	1.36941	0.679805	1.56018	1.35564	1.18613
ATP1A3	1.86157	1.21094	1.59808	1.49294	1.263
SLC36A4	1.37439	0.302257	1.4108	1.43571	1.23757
SPATA2L	1.39394	1.18865	0.379956	1.46382	1.44945
C1orf216	1.58441	1.27811	1.55433	1.31249	1.80598
BHLHE22	1.5829	1.47417	1.75074	1.1373	1.03459
CCDC24	1.45687	0.353309	1.26924	1.44784	1.28087
MFSD6L	1.41295	1.31694	0.301748	1.4451	1.27026
FAM47B	1.69675	1.45383	1.38053	1.72538	1.52534
DOK6	1.36102	0.617268	1.32849	1.24101	1.40845
VXN	1.46387	1.26939	1.37886	0.548147	1.25049
MTURN	1.34672	0.228803	1.42932	1.2892	1.43203
IL4I1	1.54805	0.649509	1.32223	1.54117	1.1456
SLC16A11	1.90381	1.36183	1.28382	1.58345	1.486
CAMK1D	1.37321	0.576235	1.4627	1.22293	1.30607
LPCAT4	1.46279	0.551985	1.50737	1.37713	1.13702
PIANP	1.63542	0.855871	1.64068	1.07166	1.44488
CREG2	1.29628	1.17924	1.47349	0.599323	1.51985
CAMK2A	1.68954	1.30959	1.69203	1.18639	0.935577
CBWD2	1.39333	0.112645	1.41769	1.41168	1.34161
KCNQ2	1.82667	1.16099	1.62582	1.42449	1.25356
CAMK2D	1.37694	0.0549616	1.41405	1.41318	1.4068
CAMKK1	1.81365	1.42767	1.67691	1.32858	1.43158
PSENEN	1.29514	0.410023	1.46337	1.46905	1.22952
MOB1B	1.45181	0.650545	1.5558	1.34238	1.15082
NYAP1	1.59853	1.07618	1.72505	1.49702	1.14701
PGM2L1	1.77838	1.31416	1.75174	1.08005	1.24857
C22orf39	1.39127	0.380973	1.31722	1.45943	1.24028
ZCCHC12	1.49741	1.24549	1.31036	0.928973	1.63773
NEGR1	1.48732	1.3988	1.30966	1.22609	0.714101
RTP5	1.7201	1.7242	1.36159	0.991252	1.16315
KRTCAP2	1.43185	0.225277	1.40941	1.42573	1.26696
AK5	1.44672	1.19977	1.55712	0.653844	1.28021
TRAPPC5	1.41772	0.537622	1.22076	1.28222	1.4606
TMEM167A	1.41713	0.179941	1.30927	1.36864	1.40853
CCDC107	1.42567	0.94069	1.42881	1.48883	1.26427
PTBP1	1.41418	1.41406	0.000288081	1.41415	1.4141
SIX5	1.50092	1.88334	1.56396	1.24764	1.31985
STX12	1.55693	0.653573	1.38899	1.30474	1.2083
LYNX1	1.7608	1.34921	1.72674	1.36496	1.5256
MEST	1.41282	0.030545	1.41146	1.39365	1.40968
ASAH1	1.80301	1.1289	1.54304	1.22477	1.48384
P4HTM	1.33017	0.398868	1.45731	1.46874	1.20994
PDZD2	0.563248	1.52221	1.09122	1.52222	1.52222
ATP5IF1	1.68276	0.969023	1.62603	1.20954	1.3126
DTX3	1.41084	0.0626016	1.41293	1.38514	1.38332
B4GALNT4	1.28626	0.315463	1.4467	1.44674	1.28546
NAT8L	1.65282	0.857126	1.25475	1.64995	1.2136
RTN4RL2	1.77957	1.50418	1.40949	1.28678	1.10361
IL24	1.50251	0.671994	1.54394	1.56418	1.05991
PIK3R1	1.81138	1.34342	1.74537	1.31999	1.4682
KRT28	1.65486	1.28533	1.0762	1.77661	1.29573
PPP2R2B	1.67778	1.53603	1.53777	1.44986	1.80767
KRTAP10-10	1.58933	0.740082	1.59444	1.59477	1.03331
NNAT	1.5624	1.04822	1.59819	1.09007	1.72417
PRDX2	1.41485	0.0472158	1.41492	1.39286	1.38966
H1-7	1.20697	1.24572	0.666612	1.5396	1.56175
GPR141	1.58984	1.0769	1.24218	1.47592	1.53161
NUDT8	1.39358	0.837313	1.09927	1.64146	1.64214
PPP2R2C	1.43349	0.583232	1.52273	1.10331	1.48531
C1QL2	1.40191	0.550751	1.38776	1.20815	1.34483
INTS6L	1.19006	0.457072	1.46634	1.44844	1.33087
THEM5	1.47868	0.505538	1.49932	1.47384	1.11818
PLCB1	1.63302	1.22848	1.80804	1.49103	1.26796
NBL1	1.45319	0.590274	1.12709	1.52698	1.38922
WASHC1	1.32661	0.569333	1.52172	1.36759	1.20225
ASNS	1.45546	0.362856	1.37998	1.44074	1.20203
CADPS	1.37136	0.488993	1.49477	1.29146	1.23729
KIF1B	1.25485	0.275496	1.43683	1.3592	1.43997
ZNF189	1.6919	1.51272	1.73356	1.19697	1.18832
LONRF2	1.42515	0.181855	1.30089	1.38664	1.40351
KANK3	1.29919	1.3829	0.495554	1.43439	1.23331
RPL7L1	1.4572	0.814247	1.41299	1.23192	1.37307
GALNT18	1.52327	1.45547	1.44964	1.14209	0.840213
BSG	1.45904	1.07189	1.58318	0.714833	1.51802
RAC1	1.47569	0.535164	1.4707	1.10852	1.50956
PRICKLE2	1.39478	1.29672	1.36051	0.77746	1.36144
CACNB1	1.70863	1.69035	1.38184	1.13632	0.959904
CCDC137	1.52719	1.527	0.576589	1.52716	1.08595
THRA	1.35335	0.246513	1.43527	1.29206	1.36654
MPRIP	1.17163	0.509492	1.50162	1.32683	1.48598
RTN3	1.70179	0.947404	1.70177	1.27026	1.22644
STMN1	1.41479	0.0480888	1.40955	1.38113	1.41338
CAMSAP2	1.39564	0.112957	1.4184	1.34324	1.39814
G3BP2	1.43533	0.644627	1.55018	1.09873	1.46305
EMC10	1.4182	0.107447	1.38731	1.34723	1.41813
CTXN1	1.605	1.64231	1.30478	1.16875	0.842792
BEX3	1.42484	0.192226	1.36756	1.3304	1.34771
ADAM15	1.45573	1.2384	0.345599	1.45568	1.32385
CRACDL	1.89913	1.42204	1.78636	1.30648	1.28093
PRKAR1A	1.89113	1.31451	1.56739	1.25572	1.51606
PRKCB	1.51473	1.49672	1.24842	0.663588	1.21651
TAFA1	1.56131	1.5122	1.61554	1.29534	1.49317
ATP6V1H	1.67935	1.61577	1.4658	0.95835	1.0923
CHCHD10	1.41259	0.0134686	1.41098	1.41058	1.4063
SIGLEC16	1.4282	0.257308	1.30151	1.43194	1.30852
HNRNPDL	1.45418	0.343198	1.45333	1.29711	1.2598
CIRBP	1.45037	0.326953	1.33349	1.3571	1.26795
LRRC27	1.183	0.381244	1.45797	1.4536	1.41125
TTC31	1.73984	1.12912	1.15449	1.8053	1.46614
PSMD1	1.35449	0.620738	1.472	1.2039	1.35082
CASP12	1.50428	0.517158	1.5055	1.32229	1.17166
UROD	1.64759	0.895761	1.39362	1.35788	1.24908
KLHDC3	1.34583	0.351031	1.45607	1.28682	1.30472
CNIH2	1.71609	1.46084	1.95192	1.34969	1.38057
PSD	1.48017	0.589682	1.48181	1.21483	1.25865
ATP6V0E2	1.67406	1.05631	1.72853	1.02948	1.56091
CHP1	1.78944	1.55952	1.76521	1.57564	1.67158
SNRNP70	1.46211	0.373372	1.45788	1.39182	1.19194
MNAT1	1.27763	0.289337	1.44212	1.44014	1.31216
ARF3	1.82208	1.15704	1.81225	1.34036	1.27059
SRRM3	1.50642	0.52037	1.23342	1.50404	1.24447
PRRT2	1.43321	0.249832	1.43118	1.42713	1.25047
HSPA12A	1.47987	1.28695	1.6558	1.53795	1.50064
MALRD1	1.4822	0.447087	1.28738	1.48245	1.22029
CTXND1	1.67705	1.57767	1.43633	1.03832	1.17712
ACAP3	1.33107	0.605705	1.40115	1.53724	1.17983
ATP6V1G1	1.36288	0.103127	1.39162	1.40646	1.37793
CNPY2	2.055	1.62885	1.72992	1.65341	1.62992
EID1	1.35367	0.323834	1.44991	1.23179	1.45054
HNRNPA3	1.28733	0.444514	1.48198	1.34765	1.26632
LMO4	1.70706	1.57818	1.55288	0.957019	1.0579
RHEB	1.48079	0.446119	1.35137	1.1976	1.38939
RNF187	1.43129	0.702861	1.54498	1.26442	1.22956
RPL41	1.43402	0.243012	1.29722	1.34196	1.37543
RPS23	1.40217	0.165746	1.41863	1.35044	1.33183
TMEM59	1.44317	1.06299	1.62724	1.3044	1.43438
TMSB4X	1.67958	0.914215	1.67743	1.08175	1.4429
TSC22D1	1.66642	1.7427	1.37038	1.29602	1.16366
UQCR11	1.40535	0.0224538	1.40604	1.41306	1.40438
UQCRB	1.38114	0.0667935	1.41406	1.39861	1.38796
ZNF706	1.46957	0.40384	1.46151	1.29015	1.23623
ACSF2	1.79534	1.44351	1.18626	1.64349	1.10961
ADAM23	1.41849	0.114255	1.35017	1.39469	1.38056
ALDOA	1.65855	0.866825	1.37344	1.41969	1.20064
ANKRD20A1	1.87458	1.49221	1.50306	1.71647	1.58971
ANKRD36B	1.71618	1.27002	0.972963	1.71549	1.2368
ANTKMT	1.45836	0.729193	1.13915	1.58274	1.36708
ARHGDIG	1.34889	0.0964021	1.41744	1.40604	1.41379
ARPC5L	1.31393	0.472788	1.33107	1.25066	1.46066
ATP2A2	1.26989	1.31026	1.39352	0.662172	1.37357
ATP5MF	1.49287	0.504525	1.31556	1.18005	1.50087
BASP1	1.525	1.25196	0.579239	1.52819	1.21176
BCL11B	1.29629	0.433499	1.44453	1.47649	1.22164
BEX1	1.47305	0.415021	1.36012	1.18633	1.47106
BIN1	1.50006	0.911264	1.31401	1.43117	1.32505
BNIP3	1.46783	0.399035	1.46835	1.29146	1.23708
C1QL3	1.3361	1.16292	1.615	0.90874	1.66783
C1QTNF4	1.46758	0.741822	1.58236	1.32608	1.16655
CA11	1.47188	0.432827	1.31515	1.20761	1.44853
CACYBP	1.58403	0.728364	1.33633	1.51867	1.13972
CANX	1.40546	0.478738	1.42306	1.33023	1.20624
CCDC85B	1.65203	1.12959	1.48554	1.41536	0.856012
CCDC88B	1.35008	0.445541	1.39362	1.48188	1.19678
CCN3	1.55686	1.16048	1.38454	0.854725	1.49312
CCT2	1.60842	1.19022	1.43289	1.39674	1.55926
CHD5	1.41155	0.167523	1.41694	1.41459	1.30255
CLU	1.76813	1.13551	1.77868	1.39144	1.21543
CNTLN	1.30169	0.486847	1.19522	1.49514	1.49437
CNTN1	1.41505	1.23504	1.65901	0.869782	1.3365
COPS9	1.29452	0.817409	1.60337	1.23556	1.43375
CPE	1.76113	1.11037	1.79422	1.22951	1.35496
CSNK2A3	1.1937	0.798491	1.46104	1.61987	1.31468
CYCS	1.34362	0.103343	1.41625	1.41017	1.41607
CYFIP2	1.60703	0.992922	1.7259	1.14684	1.41104
CYP2A6	1.63597	1.06959	1.44218	1.63707	0.825902
DACH1	0.920315	1.39633	1.31761	1.53285	1.3407
DCLK2	1.34212	0.612523	1.53971	1.25668	1.28134
DGKZ	1.52332	0.577261	1.52547	1.46626	1.09245
DHRS1	1.48579	1.32638	0.462972	1.48797	1.18657
DNAJA1	1.51003	0.538364	1.50412	1.19275	1.2854
DPYSL2	1.48879	0.478401	1.48781	1.34684	1.16916
DUSP1	1.74798	1.14167	1.52196	1.51352	1.03139
DUX4	1.77824	1.24741	1.07828	1.77832	1.31307
DUX5	1.5028	0.510398	1.41053	1.49469	1.1299
EIF4A1	1.87142	1.23705	1.58651	1.46241	1.3242
ELOB	1.41437	0.76746	1.47503	1.16309	1.42539
EXOSC6	1.44279	0.701957	1.07279	1.57833	1.56721
FAM171B	1.39554	0.736685	1.33152	1.1985	1.59127
FBXL16	1.46012	0.367214	1.46077	1.28927	1.25408
FKBP1A	1.35803	1.13463	1.56562	0.738274	1.49371
H2AC6	1.8712	1.22751	1.53483	1.40491	1.4047
H2AJ	1.42838	1.0778	0.713552	1.57419	1.58172
H2AZ1	1.74757	1.27502	1.79614	1.45059	1.30451
H2BC4	1.64422	0.842839	1.37762	1.36778	1.22283
H3-4	1.35712	0.672783	1.132	1.56302	1.48209
H4C1	1.64824	0.972666	1.4076	1.46253	1.21652
HLA-B	1.41773	0.11515	1.33597	1.41854	1.40868
HLA-DQB2	1.43407	0.33147	1.28978	1.44165	1.27422
HNRNPU	1.59641	0.886973	1.65144	1.23453	1.25104
JPH4	1.5424	0.625269	1.40512	1.48272	1.10803
KCNAB2	1.91777	1.29728	1.64972	1.33293	1.48613
KDM4B	1.48135	1.51365	1.05118	1.7613	1.18056
KRTAP9-4	1.43598	0.262617	1.24918	1.40707	1.40451
LZTS3	1.47886	0.44175	1.41497	1.16129	1.42548
MAP3K13	1.41867	0.478993	1.49226	1.49212	1.13856
MARCKS	1.49781	0.99046	1.37678	1.63071	1.23794
MCTP1	1.49854	0.774717	1.35615	1.25489	1.3407
MESP1	1.59351	0.73579	1.34996	1.41385	1.17372
MICALL2	1.70765	1.20762	1.28434	1.65981	1.4584
MIF	1.63223	0.816366	1.32434	1.59304	1.14834
NAP1L2	1.38305	0.255895	1.34088	1.32949	1.3363
NDUFB8	1.33981	0.329244	1.34847	1.32307	1.32564
NEFL	1.62806	0.816302	1.56552	1.2417	1.22584
NISCH	1.76833	1.21793	1.60011	1.51612	1.2645
NKX1-1	1.64222	1.15786	0.857166	1.64346	1.31845
NME1	2.00983	1.4399	1.54624	1.4611	1.66375
NPAP1L	1.39137	0.245985	1.29071	1.43259	1.33959
NPIPB3	1.53343	0.599717	1.51113	1.3784	1.12003
NPIPB6	1.53807	0.605136	1.53227	1.5317	1.07528
NPM1	1.39526	0.385284	1.39171	1.23412	1.3439
NRGN	1.5138	1.51285	1.44276	1.10922	0.542534
NSG2	1.72658	1.05464	1.52996	1.20773	1.43613
PCBP1	1.56918	0.696073	1.56714	1.2497	1.20115
PGAM4	1.46363	0.377792	1.46243	1.17778	1.46314
PGAP4	1.57455	0.922018	1.66266	1.12777	1.40558
PKIA	1.36057	0.168232	1.36474	1.35237	1.38115
PKM	1.5174	0.592186	1.47875	1.1131	1.407
PLPPR2	1.70384	1.70494	1.55436	1.28701	1.284
PLPPR4	1.80051	1.47937	1.81149	1.14429	1.14692
POMZP3	1.4629	0.693888	1.53752	1.5724	1.06842
PPIAL4A	1.49627	0.494004	1.27647	1.37181	1.24922
PPP4R3B	1.46519	1.19578	0.982919	1.63355	1.45026
PRKAR2B	1.49254	0.999676	1.49661	1.14829	1.73039
PSMB4	1.37874	0.318358	1.24385	1.36786	1.42481
RAB6B	1.4378	0.314227	1.32549	1.28112	1.35582
RBM39	1.45029	0.372638	1.46228	1.41496	1.18621
RPL13	1.46504	0.930752	1.36274	1.22981	1.59923
RPL22	1.75515	1.21518	1.40535	1.14722	1.77549
RPL31	1.41235	0.012226	1.4113	1.40662	1.41225
RPL32	1.40702	0.677979	1.56792	1.21861	1.28385
RPS7	1.28804	0.322356	1.44995	1.27979	1.44237
SARS1	1.60968	1.38725	1.54137	1.19787	0.973671
SCHIP1	1.34035	0.494047	1.47401	1.16935	1.48177
SERF1A	1.74833	1.35702	1.20512	1.49619	1.48102
SKP1	1.54965	0.636725	1.09261	1.53687	1.41982
SLC25A3	1.46698	0.407822	1.46722	1.31185	1.2179
SLC25A52	1.34007	0.653756	1.13272	1.54749	1.55532
SOD1	1.5873	0.726594	1.58826	1.29515	1.16176
SPTBN1	1.42127	0.509144	1.27774	1.34888	1.27742
SPTBN4	1.41112	0.671836	1.54609	1.3377	1.17393
SRP9	1.26746	0.264575	1.37183	1.3775	1.43809
STBD1	1.56349	0.788386	1.23024	1.55188	1.23877
STMN3	1.59538	1.2058	1.38159	1.33485	0.739875
STX1A	1.69084	1.17665	1.49019	1.34481	1.48033
SVIP	1.26991	0.244436	1.43439	1.38041	1.39137
TAGLN	1.59241	1.53447	1.20924	1.25252	0.757667
TLE5	1.56409	0.805192	1.57498	1.25136	1.21871
TTC1	1.68972	0.928638	1.55317	1.37404	1.16044
UQCRHL	1.42435	0.415467	1.40167	1.22171	1.3295
XKR6	1.46467	0.387479	1.19724	1.46189	1.36228
ZNF28	1.58909	1.18285	0.767899	1.6089	1.27342
ZNF723	1.37551	0.772751	1.60309	1.61046	1.1055
ZNF771	1.47581	1.06626	0.716553	1.56081	1.52064
ANKRD36	1.48176	0.508766	1.19689	1.4835	1.29278
APOBEC3A_B	1.67867	0.917857	1.50717	1.68532	1.04783
CELF3	1.38709	0.512848	1.43075	1.23002	1.30015
H3-3B	1.41282	0.744181	1.28834	1.34997	1.3412
HBA1	1.5863	0.727064	1.25454	1.47369	1.22131
HNRNPCL3	1.56719	1.21841	1.512	1.49471	1.04427
MLLT11	1.39817	0.0241062	1.41155	1.41008	1.41283
NBPF15	1.47008	1.18232	0.408432	1.47173	1.3752
PDIA3	1.63578	0.822598	1.3692	1.15653	1.46858
PPT1	1.52694	0.922842	1.32737	1.38478	1.34695
SDHC	1.4072	0.318597	1.3903	1.26402	1.33085
SNRPN	1.51495	0.55303	1.51756	1.10221	1.45742
TASOR2	1.54532	1.20481	1.2745	1.63968	0.830409
UPK3BL1	1.61751	1.0405	1.74512	1.63258	1.02264
UPK3BL2	1.57991	1.26482	1.71945	1.37702	1.09353
GLUD1	1.30738	0.305988	1.44679	1.36572	1.29453
PRKCG	1.53841	1.49925	1.54054	0.611891	1.07574
NDUFA3	1.42115	0.153158	1.35882	1.33177	1.42017
